# Extended-spectrum beta-lactamase-producing *Escherichia coli* and *Klebsiella pneumoniae* from human carriage, the human-polluted environment, and food: molecular epidemiology of two prospective cohorts in five European metropolitan areas

**DOI:** 10.1101/2024.11.21.24316745

**Authors:** TD Verschuuren, J Guther, ME Riccio, D Martak, E Salamanca, S Göpel, N Conzelmann, J Scharringa, P Musicha, IB Autenrieth, BS Cooper, D Hocquet, E Tacconelli, J Rodríguez-Baño, S Harbarth, AC Fluit, S Peter, JAJW Kluytmans

**Affiliations:** Julius Centre for Health Sciences and Primary Care, University Medical Centre Utrecht, Utrecht, the Netherlands; Mahidol-Oxford Tropical Medicine Research Unit, Faculty of Tropical Medicine, Mahidol University, Bangkok, Thailand; Institute of Medical Microbiology and Hygiene, University Hospital Tübingen, Tübingen, Germany; Infection Control Programme and Division of Infectious Diseases, University of Geneva Hospitals and Faculty of Medicine, Geneva, Switzerland; Infection Control Unit, Centre de Ressources Biologiques - Filière Microbiologique de Besançon, Centre Hospitalier Universitaire, Besançon, France; Chrono-environnement UMR 6249, CNRS, Université Bourgogne Franche-Comté, Besançon, France; Department of Infectious Diseases and Clinical Microbiology, University Hospital Virgen Macarena; Department of Medicine, University of Sevilla / Biomedicines Institute of Sevilla (IBiS), Sevilla, Spain; Centro de Investigación Biomédica en Red en Enfermedades Infecciosas (CIBERINFEC), Madrid, Spain; Infectious Diseases, Department of Internal Medicine, University Hospital Tübingen, Tübingen, Germany; Department of Medical Microbiology, University Medical Centre Utrecht, Utrecht, the Netherlands; Centre for Tropical Medicine & Global Health, Nuffield Department of Medicine, University of Oxford, United Kingdom; University Hospital Heidelberg, Heidelberg, Germany; Infectious Diseases, Department of Diagnostics and Public Health, University of Verona, Italy

**Keywords:** multidrug resistance, *Escherichia coli*, *Klebsiella pneumoniae*, genomics, human carriage, human-polluted environment, food

## Abstract

**Objectives:** For 475 ESBL-producing *Escherichia coli* (ESBL-Ec), and 171 ESBL-producing *Klebsiella pneumoniae* (ESBL-Kp) collected from human carriers, the human-polluted (hp)-environment, and food: (i) to compare the antimicrobial resistance gene (ARG) content, and (ii) to assess clonal relationships between human and non-human isolates.

**Methods:** Two prospective multicentre cohorts were assessed: colonised hospitalised index-subjects and household contacts, and long-term care facility (LTCF) residents. Additionally, linked hp-environment and food samples were collected. Presence of ARGs were assessed using pairwise comparisons and proportional similarity index (PSI). Clonal relationships were assessed using cgMLST distance visualisations and maximum likelihood phylogeny.

**Results:** ESBL-Ec and ESBL-Kp co-occurred in 14/65 households, 3/6 LTCFs, and in 33/202 of ESBL-positive participants. Thirty-nine percent of detected ARG types were found in both species (36/93). Frequencies of beta-lactamase, ESBL, aminoglycoside, and sulfonamide ARG types from human ESBL-Ec and ESBL-Kp overlapped considerably: PSIs 0.59-0.75, and were equal or higher compared to the overlap between ESBL-Ec from humans and food isolates: PSIs 0.33-0.72. Isolates from humans and the hp-environment were frequently clonally related, indicating human contamination of the environment. Links with food isolates were observed less frequently. For ESBL-Ec both interregional and regional clonal dissemination were observed, while for ESBL-Kp clonal dissemination was mainly regional.

**Conclusions:** ESBL-Ec and ESBL-Kp from human carriage showed considerable overlap in ARG content. Furthermore, clonal links were observed frequently between humans and hp-environment, and with lower frequency between humans and food. These findings are consistent with human-to-human transmission as an important driver of ARG spread in humans.

## Supplementary material for "Extended-spectrum beta-lactamase-producing *Escherichia coli* and *Klebsiella pneumoniae* from human carriage, the human-polluted environment, and food: molecular epidemiology of two prospective cohorts in five European metropolitan areas": S2

### Sheet: README
This file: 'Supplementary Appendix 2 - strainfile.xlsx' contains data used in the publication 'Extended-spectrum β-lactamase-producing Escherichia coli and Klebsiella pneumoniae from human carriage, the human-polluted environment, and food: molecular epidemiology of two prospective cohorts in five European metropolitan areas' by Verschuuren et al.
The data can be found in the sheet 'strains', each row represents one strain.
If you use data from this file, please reference the paper in your publications.
Variable name	Variable description
id_public	The public strain identifier
SEQID	The sequence identifier
sampling date	The month (3 letter abbreviation) and year of the collected sample
CITY	The city in which the sample was collected
RESERVOIR	The reservoir from which the sample was collected
species	The identified species
ST	The multi locus sequence type
CLADE_ST131	ST131 clade, if the strain is an E. coli-ST131
ESBL.rsfndr	The ESBL gene as identified by ResFinder, multiple values per strain are possible, and delimited by ';'
ESBL.COV%	The coverage percentage of the ESBL gene as given by ResFinder, multiple values per strain are possible, and delimited by ';'
ESBL.ID%	The identity percentage of the ESBL gene as given by ResFinder, multiple values per strain are possible, and delimited by ';'
PEN.rsfndr	The penicillin-resistance genes as identified by ResFinder, multiple values per strain are possible, and delimited by ';'
PEN.COV%	The coverage percentage of the penicillin-resistance gene as given by ResFinder, multiple values per strain are possible, and delimited by ';'
PEN.ID%	The identity percentage of the penicillin-resistance gene as given by ResFinder, multiple values per strain are possible, and delimited by ';'
CARB.rsfndr	The carbapenemase-gene as identified by ResFinder, multiple values per strain are possible, and delimited by ';'
CARB.COV%	The coverage percentage of the carbapenemase-gene as given by ResFinder, multiple values per strain are possible, and delimited by ';'
CARB.ID%	The identity percentage of the carbapenemase-gene as given by ResFinder, multiple values per strain are possible, and delimited by ';'
FQ.rsfndr	The acquired fluoroquinolone-resistance gene as identified by ResFinder, multiple values per strain are possible, and delimited by ';'
FQ.COV%	The coverage percentage of the acquired fluoroquinolone-resistance gene as given by ResFinder, multiple values per strain are possible, and delimited by ';'
FQ.ID%	The identity percentage of the acquired fluoroquinolone-resistance gene as given by ResFinder, multiple values per strain are possible, and delimited by ';'
AMIN.rsfndr	The aminoglycoside-resistance gene as identified by ResFinder, multiple values per strain are possible, and delimited by ';'
AMIN.COV%	The coverage percentage of the aminoglycoside-resistance gene as given by ResFinder, multiple values per strain are possible, and delimited by ';'
AMIN.ID%	The identity percentage of the aminoglycoside-resistance gene as given by ResFinder, multiple values per strain are possible, and delimited by ';'
FOS.rsfndr	The fosfomycin-resistance gene as identified by ResFinder, multiple values per strain are possible, and delimited by ';'
FOS.COV%	The coverage percentage of the fosfomycin-resistance gene as given by ResFinder, multiple values per strain are possible, and delimited by ';'
FOS.ID%	The identity percentage of the fosfomycin-resistance gene as given by ResFinder, multiple values per strain are possible, and delimited by ';'
TRIM.rsfndr	The trimethoprim-resistance gene as identified by ResFinder, multiple values per strain are possible, and delimited by ';'
TRIM.COV%	The coverage percentage of the trimethoprim-resistance gene as given by ResFinder, multiple values per strain are possible, and delimited by ';'
TRIM.ID%	The identity percentage of the trimethoprim-resistance gene as given by ResFinder, multiple values per strain are possible, and delimited by ';'
SUL.rsfndr	The sulfonamide-resistance gene as identified by ResFinder, multiple values per strain are possible, and delimited by ';'
SUL.COV%	The coverage percentage of the sulfonamide-resistance gene as given by ResFinder, multiple values per strain are possible, and delimited by ';'
SUL.ID%	The identity percentage of the sulfonamide-resistance gene as given by ResFinder, multiple values per strain are possible, and delimited by ';'
COL.rsfndr	The colistin-resistance gene as identified by ResFinder, multiple values per strain are possible, and delimited by ';'
COL.COV%	The coverage percentage of the colistin-resistance gene as given by ResFinder, multiple values per strain are possible, and delimited by ';'
COL.ID%	The identity percentage of the colistin-resistance gene as given by ResFinder, multiple values per strain are possible, and delimited by ';'
FQ.pntfndr	The chromosomal fluoroquinolone-resistance pointmutations as identified by PointFinder, multiple values per strains are possible, and delimited by ';'
SEQ.COV	Sequence coverage depth
length.assembly	Total assembly length (>= 0 bp)
number.contigs	Number of contigs of the assembly
GC.%	GC percentage

### Sheet: Strains
id_public	SEQID	sampling date	CITY	RESERVOIR	species	ST	CLADE_ST131	ESBL.rsfndr	ESBL.COV%	ESBL.ID%	PEN.rsfndr	PEN.COV%	PEN.ID%	CARB.rsfndr	CARB.COV%	CARB.ID%	FQ.rsfndr	FQ.COV%	FQ.ID%	AMIN.rsfndr	AMIN.COV%	AMIN.ID%	FOS.rsfndr	FOS.COV%	FOS.ID%	TRIM.rsfndr	TRIM.COV%	TRIM.ID%	SUL.rsfndr	SUL.COV%	SUL.ID%	COL.rsfndr	COL.COV%	COL.ID%	FQ.pntfndr	SEQ.COV	length.assembly	number.contigs	GC.%
isolate_1	0_3004_1_ESCCOL_S1	Mar-2018	Seville	human	ecoli	131	H30Rx (clade C2)	blaCTX-M-15	100	100	blaOXA-1	100	100	NA	NA	NA	NA	NA	NA	aadA5	100	100	NA	NA	NA	dfrA17	100	100	sul1	100	99.89	NA	NA	NA	parC:p.S80I;gyrA:p.S83L;gyrA:p.D87N;parC:p.E84V	146	5276591	83	50.81
isolate_2	0_3004_2_ESCCOL_S2	Mar-2018	Seville	human	ecoli	131	H30R (clade C1)	blaCTX-M-27	100	100	NA	NA	NA	NA	NA	NA	NA	NA	NA	aadA5; aph(3'')-Ib; aph(6)-Id	100; 100; 100	100; 100; 99.88	NA	NA	NA	dfrA17	100	100	sul1; sul2	100; 100	99.89; 99.88	NA	NA	NA	parC:p.S80I;gyrA:p.S83L;gyrA:p.D87N;parC:p.E84V	209	5025748	68	50.77
isolate_3	0_3008_1_ESCCOL_S7	Mar-2018	Seville	human	ecoli	10		blaCTX-M-15	100	100	blaTEM-1	100	100	NA	NA	NA	qnrS1	100	100	aph(3'')-Ib; aph(6)-Id	87.57; 100	100; 100	NA	NA	NA	NA	NA	NA	sul2	100	100	NA	NA	NA	NA	85	5252394	160	50.74
isolate_4	0_3009_1_ESCCOL_S8	Mar-2018	Seville	human	ecoli	10		blaCTX-M-15	100	100	blaTEM-1	100	100	NA	NA	NA	qnrS1	100	100	aadA5; aph(3'')-Ib; aph(6)-Id	100; 100; 87.57	100; 100; 100	NA	NA	NA	dfrA14; dfrA17	100; 100	99.59; 100	sul1; sul2	100; 100	99.89; 100	NA	NA	NA	NA	68	5308125	190	50.75
isolate_5	0_3009_2_ESCCOL_S9	Mar-2018	Seville	human	ecoli	131	H30Rx (clade C2)	blaCTX-M-15	100	100	blaOXA-1	100	100	NA	NA	NA	aac(6')-Ib-cr	100	100	aac(6')-Ib-cr; aadA5	100; 100	100; 100	NA	NA	NA	dfrA17	100	100	sul1	100	99.89	NA	NA	NA	parC:p.S80I;gyrA:p.S83L;gyrA:p.D87N;parC:p.E84V	76	5220156	96	50.79
isolate_6	0_3010_1_ESCCOL_S10	Mar-2018	Seville	human	ecoli	131	H30Rx (clade C2)	blaCTX-M-15	100	100	blaOXA-1	100	100	NA	NA	NA	NA	NA	NA	aadA5	100	100	NA	NA	NA	dfrA17	100	100	sul1	100	99.89	NA	NA	NA	parC:p.S80I;gyrA:p.S83L;gyrA:p.D87N;parC:p.E84V	86	5248766	88	50.81
isolate_7	0_3019_1_ESCCOL_S14	Mar-2018	Seville	human	ecoli	69		blaCTX-M-55	100	100	blaTEM-1	100	100	NA	NA	NA	NA	NA	NA	aph(3'')-Ib; aph(6)-Id	100; 100	100; 100	NA	NA	NA	NA	NA	NA	sul2	100	99.88	NA	NA	NA	NA	82	5251811	57	50.61
isolate_8	0_3020_1_ESCCOL_S15	Mar-2018	Seville	human	ecoli	10		blaCTX-M-15	100	100	blaTEM-1	100	100	NA	NA	NA	qnrS1	100	100	aph(3'')-Ib; aph(6)-Id	100; 87.57	100; 100	NA	NA	NA	NA	NA	NA	sul2	100	100	NA	NA	NA	NA	108	5247369	162	50.74
isolate_9	0_3021_1_ESCCOL_S17	Mar-2018	Seville	human	ecoli	131	H30R (clade C1)	blaCTX-M-27	100	100	NA	NA	NA	NA	NA	NA	NA	NA	NA	aadA5; aph(3'')-Ib; aph(6)-Id	100; 100; 100	100; 100; 99.88	NA	NA	NA	dfrA17	100	100	sul1; sul2	100; 100	99.89; 99.88	NA	NA	NA	parC:p.S80I;gyrA:p.S83L;gyrA:p.D87N;parC:p.E84V	107	5024521	68	50.77
isolate_10	0_3026_1_ESCCOL_S20	Mar-2018	Seville	human	ecoli	69		blaCTX-M-55	100	100	blaTEM-1	100	100	NA	NA	NA	NA	NA	NA	aph(3'')-Ib; aph(6)-Id	100; 100	100; 100	NA	NA	NA	NA	NA	NA	sul2	100	99.88	NA	NA	NA	NA	83	5253062	57	50.60
isolate_11	0_3027_1_ESCCOL_S21	Mar-2018	Seville	human	ecoli	10		blaCTX-M-15	100	100	blaTEM-1	100	100	NA	NA	NA	qnrS1	100	100	aadA5; aph(3'')-Ib; aph(6)-Id	100; 100; 87.57	100; 100; 100	NA	NA	NA	dfrA17	100	100	sul1; sul2	100; 100	99.89; 100	NA	NA	NA	NA	91	5337833	186	50.76
isolate_12	0_3031_1_ESCCOL_S25	Mar-2018	Seville	human	ecoli	10		blaCTX-M-15	100	100	blaTEM-1	100	100	NA	NA	NA	qnrS1	100	100	aph(3'')-Ib; aph(6)-Id	100; 87.57	100; 100	NA	NA	NA	NA	NA	NA	sul2	100	100	NA	NA	NA	NA	87	5246641	167	50.74
isolate_13	0_3033_1_ESCCOL_S26	Mar-2018	Seville	human	ecoli	10		blaCTX-M-15	100	100	blaTEM-1	100	100	NA	NA	NA	qnrS1	100	100	aph(3'')-Ib; aph(6)-Id	100; 87.57	100; 100	NA	NA	NA	NA	NA	NA	sul2	100	100	NA	NA	NA	NA	83	5247907	163	50.74
isolate_14	0_3035_1_ESCCOL_S27	Mar-2018	Seville	human	ecoli	10		blaCTX-M-15	100	100	blaTEM-1	100	100	NA	NA	NA	qnrS1	100	100	aph(3'')-Ib; aph(6)-Id	100; 87.57	100; 100	NA	NA	NA	NA	NA	NA	sul2	100	100	NA	NA	NA	NA	103	5252775	163	50.74
isolate_15	0_3039_1_ESCCOL_S28	Mar-2018	Seville	human	ecoli	131	H30R (clade C1)	blaCTX-M-27	100	100	NA	NA	NA	NA	NA	NA	NA	NA	NA	aadA5; aph(3'')-Ib; aph(6)-Id	100; 100; 100	100; 100; 99.88	NA	NA	NA	dfrA17	100	100	sul1; sul2	100; 100	99.89; 99.88	NA	NA	NA	parC:p.S80I;gyrA:p.S83L;gyrA:p.D87N;parC:p.E84V	138	5024730	63	50.77
isolate_16	0_3041_1_ESCCOL_S29	Mar-2018	Seville	human	ecoli	10		blaCTX-M-15	100	100	blaTEM-1	100	100	NA	NA	NA	qnrS1	100	100	aph(3'')-Ib; aph(6)-Id	100; 87.57	100; 100	NA	NA	NA	NA	NA	NA	sul2	100	100	NA	NA	NA	NA	115	5258434	162	50.73
isolate_17	0_3041_2_ESCCOL_S30	Mar-2018	Seville	human	ecoli	131	H30Rx (clade C2)	blaCTX-M-15	100	100	blaOXA-1	100	100	NA	NA	NA	aac(6')-Ib-cr; qnrS1	100; 100	100; 100	aac(6')-Ib-cr; aadA5	100; 100	100; 100	NA	NA	NA	dfrA14; dfrA17	100; 100	99.59; 100	sul1	100	99.89	NA	NA	NA	parC:p.S80I;gyrA:p.S83L;gyrA:p.D87N;parC:p.E84V	154	5301018	101	50.73
isolate_18	0_3047_1_ESCCOL_S29	Mar-2018	Seville	human	ecoli	5839		blaCTX-M-15	100	100	blaOXA-1	100	100	NA	NA	NA	aac(6')-Ib-cr; qnrS1	100; 100	100; 100	aac(6')-Ib-cr; aadA5; aph(3'')-Ib; aph(6)-Id	100; 100; 100	100; 100; 100	NA	NA	NA	dfrA14; dfrA17	100; 100	99.59; 100	sul1; sul2	100; 100	99.89; 100	NA	NA	NA	NA	50	10320097	1534	50.69
isolate_19	0_3049_1_ESCCOL_S35	Mar-2018	Seville	human	ecoli	131	H30R (clade C1)	blaCTX-M-27	100	100	NA	NA	NA	NA	NA	NA	NA	NA	NA	aadA5; aph(3'')-Ib ;aph(6)-Id	100; 100; 100	100; 100; 99.88	NA	NA	NA	dfrA17	100	100	sul1; sul2	100; 100	99.89; 99.88	NA	NA	NA	parC:p.S80I;gyrA:p.S83L;gyrA:p.D87N;parC:p.E84V	110	5024174	67	50.77
isolate_20	0_3067_1_ESCCOL_S47	Mar-2018	Seville	human	ecoli	131	H30Rx (clade C2)	blaCTX-M-15	100	100	blaOXA-1	100	100	NA	NA	NA	aac(6')-Ib-cr	100	100	aac(6')-Ib-cr; aadA5	100; 100	100; 100	NA	NA	NA	dfrA17	100	100	sul1	100	99.89	NA	NA	NA	parC:p.S80I;gyrA:p.S83L;gyrA:p.D87N;parC:p.E84V	120	5221459	97	50.79
isolate_21	0_3076_1_ESCCOL_S48	Apr-2018	Seville	human	ecoli	131	H30Rx (clade C2)	blaCTX-M-15	100	100	blaOXA-1	100	100	NA	NA	NA	aac(6')-Ib-cr; qnrS1	100; 100	100; 100	aac(6')-Ib-cr; aadA5	100; 100	100; 100	NA	NA	NA	dfrA14; dfrA17	100; 100	99.59; 100	sul1	100	99.89	NA	NA	NA	parC:p.S80I;gyrA:p.S83L;gyrA:p.D87N;parC:p.E84V	85	5267900	109	50.78
isolate_22	0_3077_2_ESCCOL_S50	Mar-2018	Seville	human	ecoli	131	H30R (clade C1)	blaCTX-M-27	100	100	NA	NA	NA	NA	NA	NA	NA	NA	NA	aadA5; aph(3'')-Ib; aph(6)-Id	100; 100; 100	100; 100; 99.88	NA	NA	NA	dfrA17	100	100	sul2	100	99.88	NA	NA	NA	parC:p.S80I; gyrA:p.S83L; gyrA:p.D87N; parC:p.E84V	79	4990226	58	50.78
isolate_23	0_3097_2_ESCCOL_S61	Apr-2018	Seville	human	ecoli	131	H30Rx (clade C2)	blaCTX-M-15	100	100	blaOXA-1	100	100	NA	NA	NA	qnrS1	100	100	aac(6')-Ib-cr; aadA5	100; 100	100; 100	NA	NA	NA	dfrA14; dfrA17	100; 100	99.59; 100	sul1	100	97.81	NA	NA	NA	parC:p.S80I; gyrA:p.S83L; gyrA:p.D87N; parC:p.E84V	187	5320430	110	50.78
isolate_24	0_3113_1_ESCCOL_S68	Mar-2018	Seville	human	ecoli	131	H30R (clade C1)	blaCTX-M-27	100	100	NA	NA	NA	NA	NA	NA	NA	NA	NA	aadA5; aph(3'')-Ib; aph(6)-Id	100; 100; 100	100; 100; 99.88	NA	NA	NA	dfrA17	100	100	sul2	100	99.88	NA	NA	NA	parC:p.S80I; gyrA:p.S83L; gyrA:p.D87N; parC:p.E84V	117	5031516	66	50.77
isolate_25	0_3114_1_ESCCOL_S69	Mar-2018	Seville	human	ecoli	10		blaCTX-M-15	100	100	blaTEM-1	100	100	NA	NA	NA	qnrS1	100	100	aph(3'')-Ib; aph(6)-Id	100; 87.57	99.88; 100	NA	NA	NA	NA	NA	NA	sul2	100	100	NA	NA	NA	NA	139	5253084	162	50.74
isolate_26	0_3131_1_ESCCOL_S48	Mar-2018	Seville	human	ecoli	131	H30Rx (clade C2)	blaCTX-M-15	100	100	blaOXA-1	100	100	NA	NA	NA	aac(6')-Ib-cr	100	100	aac(6')-Ib-cr; aadA5	100; 100	100; 100	NA	NA	NA	dfrA17	100	100	sul1	100	99.89	NA	NA	NA	parC:p.S80I; gyrA:p.S83L; gyrA:p.D87N; parC:p.E84V	113	5193400	101	50.79
isolate_27	0_3132_1_ESCCOL_S49	Mar-2018	Seville	human	ecoli	131	H30Rx (clade C2)	blaCTX-M-15	100	100	blaOXA-1	100	100	NA	NA	NA	aac(6')-Ib-cr	100	100	aac(6')-Ib-cr; aadA5	100; 100	100; 100	NA	NA	NA	dfrA17	100	100	sul1	100	99.89	NA	NA	NA	parC:p.S80I; gyrA:p.S83L; gyrA:p.D87N; parC:p.E84V	101	5221785	98	50.79
isolate_28	0_3139_1_ESCCOL_S54	Mar-2018	Seville	human	ecoli	131	H30Rx (clade C2)	blaCTX-M-15	100	100	blaOXA-1	100	100	NA	NA	NA	NA	NA	NA	aac(6')-Ib-cr; aadA5	100; 100	100; 100	NA	NA	NA	dfrA17	100	100	sul1	100	99.89	NA	NA	NA	parC:p.S80I; gyrA:p.S83L; gyrA:p.D87N; parC:p.E84V	106	5220122	95	50.79
isolate_29	0_3140_1_ESCCOL_S55	Apr-2018	Seville	human	ecoli	131	H30R (clade C1)	blaCTX-M-27	100	100	NA	NA	NA	NA	NA	NA	NA	NA	NA	aadA5; aph(3'')-Ib; aph(6)-Id	100; 100; 100	100; 100; 99.88	NA	NA	NA	dfrA17	100	100	sul1; sul2	100; 100	99.89; 99.88	NA	NA	NA	parC:p.S80I; gyrA:p.S83L; gyrA:p.D87N; parC:p.E84V	125	5030680	65	50.77
isolate_30	0_3149_1_ESCCOL_S61	May-2018	Seville	human	ecoli	10		blaCTX-M-15	100	100	blaTEM-1	100	100	NA	NA	NA	qnrS1	100	100	aph(3'')-Ib; aph(6)-Id	100; 87.57	100; 100	NA	NA	NA	NA	NA	NA	sul2	100	100	NA	NA	NA	NA	109	5228674	166	50.76
isolate_31	0_3151_1_ESCCOL_S63	May-2018	Seville	human	ecoli	131	H30R (clade C1)	blaCTX-M-27	100	100	NA	NA	NA	NA	NA	NA	NA	NA	NA	aadA5; aph(3'')-Ib; aph(6)-Id	100; 100; 100	100; 100; 99.88	NA	NA	NA	dfrA17	100	100	sul1; sul2	100; 100	99.89; 99.88	NA	NA	NA	parC:p.S80I; gyrA:p.S83L; gyrA:p.D87N; parC:p.E84V	132	5035546	70	50.77
isolate_32	0_3152_1_ESCCOL_S64	May-2018	Seville	human	ecoli	1431		blaSHV-12	100	100	blaTEM-2	100	100	NA	NA	NA	NA	NA	NA	aadA2	97.92	99.88	NA	NA	NA	NA	NA	NA	sul3	100	100	NA	NA	NA	parC:p.S80I; gyrA:p.S83L; gyrA:p.D87N	113	5146544	68	50.74
isolate_33	0_3152_2_ESCCOL_S65	May-2018	Seville	human	ecoli	131	H30R (clade C1)	blaSHV-12	100	100	blaTEM-1	100	100	NA	NA	NA	NA	NA	NA	aac(3)-IId	100	99.88	NA	NA	NA	NA	NA	NA	NA	NA	NA	NA	NA	NA	parC:p.S80I; gyrA:p.S83L; gyrA:p.D87N; parC:p.E84V	131	5294979	83	50.64
isolate_34	0_3165_1_ESCCOL_S1	Apr-2018	Seville	human	ecoli	131	H30Rx (clade C2)	blaCTX-M-15	100	100	NA	NA	NA	NA	NA	NA	aac(6')-Ib-cr; qnrS1	100; 100	100; 100	aac(6')-Ib-cr; aadA5	100; 100	100; 100	NA	NA	NA	dfrA14; dfrA17	100; 100	100; 99.59	sul1	100	99.89	NA	NA	NA	parC:p.S80I; gyrA:p.S83L; gyrA:p.D87N; parC:p.E84V	131	5304568	109	50.78
isolate_35	0_3168_1_ESCCOL_S3	May-2018	Seville	human	ecoli	131	H30R (clade C1)	blaCTX-M-14	100	100	blaTEM-1	100	100	NA	NA	NA	NA	NA	NA	NA	NA	NA	NA	NA	NA	NA	NA	NA	NA	NA	NA	NA	NA	NA	parC:p.S80I; gyrA:p.S83L; gyrA:p.D87N; parC:p.E84V	130	5004054	60	50.74
isolate_36	0_3182_1_ESCCOL_S12	Mar-2018	Seville	human	ecoli	10289		blaCTX-M-15	100	100	NA	NA	NA	NA	NA	NA	qnrS1	100	100	aph(3'')-Ib	100	100	NA	NA	NA	NA	NA	NA	sul2	100	100	NA	NA	NA	NA	102	5327902	195	50.72
isolate_37	0_3184_1_ESCCOL_S14	May-2018	Seville	human	ecoli	10		blaCTX-M-15	100	100	blaTEM-1	100	100	NA	NA	NA	qnrS1	100	100	aph(3'')-Ib; aph(6)-Id	100; 87.57	99.88; 100	NA	NA	NA	NA	NA	NA	sul2	100	100	NA	NA	NA	NA	113	5256446	170	50.73
isolate_38	0_3186_1_ESCCOL_S15	May-2018	Seville	human	ecoli	131	H41 (clade A)	blaCTX-M-14	100	100	blaTEM-1	100	100	NA	NA	NA	NA	NA	NA	NA	NA	NA	NA	NA	NA	NA	NA	NA	NA	NA	NA	NA	NA	NA	parC:p.S80I; gyrA:p.S83L; gyrA:p.D87N; parC:p.E84V	129	5004272	63	50.74
isolate_39	0_3186_2_ESCCOL_S16	May-2018	Seville	human	ecoli	131	H30R (clade C1)	blaCTX-M-14	100	100	blaTEM-1	100	100	NA	NA	NA	qnrS1	95.13	100	aac(3)-IId; aadA5; aph(3'')-Ib; aph(6)-Id	100; 100; 100; 100	99.88; 100; 100; 99.88	NA	NA	NA	dfrA14; dfrA17	100; 100	99.59; 100	sul1; sul2	100; 100	99.89; 100	NA	NA	NA	parC:p.S80I; gyrA:p.S83L; gyrA:p.D87N; parC:p.E84V	116	5376871	90	50.77
isolate_40	0_3187_1_ESCCOL_S17	May-2018	Seville	human	ecoli	131	H41 (clade A)	blaCTX-M-14	100	100	blaTEM-1	100	100	NA	NA	NA	NA	NA	NA	NA	NA	NA	NA	NA	NA	NA	NA	NA	NA	NA	NA	NA	NA	NA	parC:p.S80I; gyrA:p.S83L; gyrA:p.D87N	129	5004567	63	50.74
isolate_41	0_3187_2_ESCCOL_S18	May-2018	Seville	human	ecoli	131	H30R (clade C1)	blaCTX-M-27	100	100	blaTEM-1	100	100	NA	NA	NA	NA	NA	NA	aadA5; ant(3'')-Ia; aph(3'')-Ib; aph(6)-Id	100; 90.02; 100; 100	100; 100; 100; 100	NA	NA	NA	dfrA17	100	100	NA	NA	NA	NA	NA	NA	parC:p.S80I; gyrA:p.S83L; gyrA:p.D87N; parC:p.E84V	144	5161187	81	50.85
isolate_42	0_3192_1_ESCCOL_S3	May-2018	Seville	human	ecoli	10		blaCTX-M-15	100	100	blaTEM-1	100	100	NA	NA	NA	qnrS1	100	100	aph(3'')-Ib; aph(6)-Id	100; 87.57	100; 100	NA	NA	NA	NA	NA	NA	sul2	100	100	NA	NA	NA	NA	96	5323047	171	50.75
isolate_43	0_3306_1_ESCCOL_S22	May-2018	Seville	human	ecoli	10		blaCTX-M-15	100	100	blaTEM-1	100	100	NA	NA	NA	qnrS1	100	100	aadA5; aph(3'')-Ib; aph(6)-Id	100; 100; 87.57	100; 100; 100	NA	NA	NA	dfrA17	100	100	sul1; sul2	100; 100	99.89; 100	NA	NA	NA	NA	109	5264726	175	50.75
isolate_44	0_3306_2_ESCCOL_S23	May-2018	Seville	human	ecoli	131	H30Rx (clade C2)	blaCTX-M-15	100	100	blaOXA-1	100	100	NA	NA	NA	aac(6')-Ib-cr	100	100	aac(6')-Ib-cr; aadA5	100; 100	100; 100	NA	NA	NA	dfrA17	100	100	NA	NA	NA	NA	NA	NA	parC:p.S80I; gyrA:p.S83L; gyrA:p.D87N; parC:p.E84V	124	5204368	96	50.81
isolate_45	0_3386_1_ESCCOL_S24	Apr-2018	Seville	human	ecoli	131	H30Rx (clade C2)	blaCTX-M-15; blaCMY-2	100; 100	100; 100	blaOXA-1	100	100	NA	NA	NA	aac(6')-Ib-cr	100	100	aac(3)-IIa; aac(6')-Ib-cr	100; 100	99.77; 100	NA	NA	NA	NA	NA	NA	NA	NA	NA	NA	NA	NA	parC:p.S80I; gyrA:p.S83L; gyrA:p.D87N; parC:p.E84V	126	5206131	72	50.77
isolate_46	0_3388_1_ESCCOL_S25	Apr-2018	Seville	human	ecoli	131	H30Rx (clade C2)	blaCTX-M-15; blaCMY-2	100; 100	100; 100	blaOXA-1	100	100	NA	NA	NA	aac(6')-Ib-cr	100	100	aac(3)-IIa; aac(6')-Ib-cr	100; 100	99.77; 100	NA	NA	NA	NA	NA	NA	NA	NA	NA	NA	NA	NA	parC:p.S80I; gyrA:p.S83L; gyrA:p.D87N; parC:p.E84V	126	5207282	75	50.77
isolate_47	0_3420_1_ESCCOL_S26	Apr-2018	Seville	human	ecoli	131	H30R (clade C1)	blaCTX-M-27	100	100	NA	NA	NA	NA	NA	NA	NA	NA	NA	aadA5; aph(3'')-Ib; aph(6)-Id	100; 100; 100	100; 100; 99.88	NA	NA	NA	dfrA17	100	100	sul1; sul2	100; 100	99.89; 100	NA	NA	NA	parC:p.S80I; gyrA:p.S83L; gyrA:p.D87N; parC:p.E84V	102	5081306	93	50.76
isolate_48	0_3420_2_ESCCOL_S27	Apr-2018	Seville	human	ecoli	372		blaCTX-M-15	100	100	blaTEM-1	100	100	NA	NA	NA	NA	NA	NA	ant(3'')-Ia	82.30	99.38	NA	NA	NA	dfrA1	100	100	NA	NA	NA	NA	NA	NA	NA	139	4909779	49	50.33
isolate_49	0_3434_1_ESCCOL_S32	May-2018	Seville	human	ecoli	131	H30R (clade C1)	blaCTX-M-27	100	100	NA	NA	NA	NA	NA	NA	NA	NA	NA	aadA5; aph(3'')-Ib; aph(6)-Id	100; 100; 100	100; 100; 99.88	NA	NA	NA	NA	NA	NA	sul1; sul2	100; 100	99.89; 100	NA	NA	NA	parC:p.S80I; gyrA:p.S83L; gyrA:p.D87N; parC:p.E84V	96	5164416	106	50.75
isolate_50	0_3441_1_ESCCOL_S33	Apr-2018	Seville	human	ecoli	131	H30R (clade C1)	blaCTX-M-27	100	100	blaOXA-1	98.19	100	NA	NA	NA	aac(6')-Ib-cr	100	100	aac(6')-Ib-cr	100	100	NA	NA	NA	NA	NA	NA	NA	NA	NA	NA	NA	NA	parC:p.S80I; gyrA:p.S83L; gyrA:p.D87N; parC:p.E84V	109	5128332	83	50.71
isolate_51	0_3446_1_ESCCOL_S36	Apr-2018	Seville	human	ecoli	131	H30R (clade C1)	blaCTX-M-27	100	100	NA	NA	NA	NA	NA	NA	NA	NA	NA	aadA5; aph(3'')-Ib; aph(6)-Id	100; 100; 100	100; 100; 99.88	NA	NA	NA	dfrA17	100	100	sul1; sul2	100; 100	99.89; 100	NA	NA	NA	parC:p.S80I; gyrA:p.S83L; gyrA:p.D87N; parC:p.E84V	99	5084221	83	50.72
isolate_52	0_3452_1_ESCCOL_S1	May-2018	Seville	human	ecoli	93		blaSHV-12	100	100	NA	NA	NA	NA	NA	NA	NA	NA	NA	aadA2; ant(3'')-Ia	97.92; 82.51	99.88; 99.75	NA	NA	NA	NA	NA	NA	sul3	100	100	NA	NA	NA	NA	94	4966956	103	50.60
isolate_53	0_3453_1_ESCCOL_S2	Apr-2018	Seville	human	ecoli	131	H30R (clade C1)	blaCTX-M-27	100	100	NA	NA	NA	NA	NA	NA	NA	NA	NA	aadA5; aph(3'')-Ib; aph(6)-Id	100; 100; 100	100; 100; 99.88	NA	NA	NA	dfrA17	100	100	sul1; sul2	100; 100	99.89; 100	NA	NA	NA	parC:p.S80I; gyrA:p.S83L; gyrA:p.D87N; parC:p.E84V	72	5072675	81	50.73
isolate_54	0_3454_1_ESCCOL_S3	May-2018	Seville	human	ecoli	131	H30R (clade C1)	blaCTX-M-27	100	100	NA	NA	NA	NA	NA	NA	NA	NA	NA	aadA2; aadA5; aph(3'')-Ib; aph(6)-Id	97.19; 100; 100; 100	97.76; 100; 100; 99.88	NA	NA	NA	dfrA17	100	100	sul1; sul2; sul3	100; 100; 100	99.89; 100; 100	NA	NA	NA	parC:p.S80I; gyrA:p.S83L; gyrA:p.D87N; parC:p.E84V	99	5096248	116	50.72
isolate_55	0_3457_1_ESCCOL_S5	May-2018	Seville	human	ecoli	93		blaSHV-12	100	100	NA	NA	NA	NA	NA	NA	NA	NA	NA	aadA2; ant(3'')-Ia	97.92; 82.51	99.88; 99.75	NA	NA	NA	NA	NA	NA	sul3	100	100	NA	NA	NA	NA	65	4970272	102	50.60
isolate_56	0_3481_1_ESCCOL_S10	Jul-2018	Seville	human	ecoli	131	H41 (clade A)	blaCTX-M-15	100	100	blaTEM-1	100	100	NA	NA	NA	NA	NA	NA	NA	NA	NA	NA	NA	NA	NA	NA	NA	NA	NA	NA	NA	NA	NA	NA	186	5176446	69	50.63
isolate_57	0_3490_1_ESCCOL_S17	May-2018	Seville	human	ecoli	131	H30R (clade C1)	blaCTX-M-27	100	100	blaOXA-1	98.19	100	NA	NA	NA	aac(6')-Ib-cr	100	100	aac(6')-Ib-cr; aadA5; aph(3'')-Ib; aph(6)-Id	100; 100; 100; 100	100; 100; 100; 99.88	NA	NA	NA	dfrA17	100	100	sul1; sul2	100; 100	99.89; 100	NA	NA	NA	parC:p.S80I; gyrA:p.S83L; gyrA:p.D87N; parC:p.E84V	182	5168797	89	50.73
isolate_58	0_3492_1_ESCCOL_S20	Jul-2018	Seville	human	ecoli	131	H41 (clade A)	blaCTX-M-15	100	100	blaTEM-1	100	100	NA	NA	NA	NA	NA	NA	NA	NA	NA	NA	NA	NA	NA	NA	NA	NA	NA	NA	NA	NA	NA	NA	68	5174691	74	50.63
isolate_59	0_4272_1_ESCCOL_S30	Mar-2018	Seville	human-polluted environment	ecoli	69		blaCTX-M-55	100	100	blaTEM-1	100	100	NA	NA	NA	NA	NA	NA	aph(3'')-Ib; aph(6)-Id	100; 100	100; 100	NA	NA	NA	NA	NA	NA	sul2	100	99.88	NA	NA	NA	NA	155	5253494	55	50.61
isolate_60	0_4276_1_ESCCOL_S9	Mar-2018	Seville	human-polluted environment	ecoli	69		blaCTX-M-55	100	100	blaTEM-1	100	100	NA	NA	NA	NA	NA	NA	aph(3'')-Ib; aph(6)-Id	100; 100	100; 100	NA	NA	NA	NA	NA	NA	sul2	100	99.88	NA	NA	NA	NA	84	5250673	55	50.61
isolate_61	0_4277_1_ESCCOL_S32	Mar-2018	Seville	human-polluted environment	ecoli	69		blaCTX-M-55	100	100	blaTEM-1	100	100	NA	NA	NA	NA	NA	NA	aph(3'')-Ib; aph(6)-Id	100; 100	100; 100	NA	NA	NA	NA	NA	NA	sul2	100	99.88	NA	NA	NA	NA	88	5251668	54	50.62
isolate_62	0_4278_1_ESCCOL_S17	Mar-2018	Seville	human-polluted environment	ecoli	69		blaCTX-M-55	100	100	blaTEM-1	100	100	NA	NA	NA	NA	NA	NA	aph(3'')-Ib; aph(6)-Id	100; 100	100; 100	NA	NA	NA	NA	NA	NA	sul2	100	99.88	NA	NA	NA	NA	116	5251751	60	50.61
isolate_63	0_4297_1_ESCCOL_S34	Mar-2018	Seville	human-polluted environment	ecoli	69		blaCTX-M-55	100	100	blaTEM-1	100	100	NA	NA	NA	NA	NA	NA	aph(3'')-Ib; aph(6)-Id	100; 100	100; 100	NA	NA	NA	NA	NA	NA	sul2	100	99.88	NA	NA	NA	NA	138	5251949	52	50.61
isolate_64	0_4347_1_ESCCOL_S39	May-2018	Seville	human-polluted environment	ecoli	10		blaCTX-M-15	100	100	blaTEM-1	100	100	NA	NA	NA	qnrS1	100	100	aadA5; aph(3'')-Ib; aph(6)-Id	100; 100; 87.57	100; 100; 100	NA	NA	NA	dfrA17	100	100	sul1; sul2	100; 100	99.89; 100	NA	NA	NA	NA	110	5329918	180	50.77
isolate_65	0_4347_2_ESCCOL_S40	May-2018	Seville	human-polluted environment	ecoli	131	H30Rx (clade C2)	blaCTX-M-15	100	100	blaOXA-1	100	100	NA	NA	NA	aac(6')-Ib-cr; qnrS1	100; 100	100; 100	aac(6')-Ib-cr; aadA5	100; 100	100; 100	NA	NA	NA	dfrA14; dfrA17	100; 100	99.59; 100	sul1	100	99.89	NA	NA	NA	parC:p.S80I; gyrA:p.S83L; gyrA:p.D87N; parC:p.E84V	581	5268573	106	50.78
isolate_66	0_4348_1_ESCCOL_S21	May-2018	Seville	human-polluted environment	ecoli	2179		blaCTX-M-65	100	100	blaOXA-1	100	100	NA	NA	NA	aac(6')-Ib-cr; qnrS1; qnrS2	100; 100; 100	100; 100; 100	aac(3)-IIa; aac(6')-Ib-cr; ant(3'')-Ia; aph(3'')-Ib	100; 100; 82.51; 100	100; 100; 99.88; 99.88	NA	NA	NA	dfrA14	100	99.59	sul2; sul3	100; 100	100; 100	NA	NA	NA	NA	119	5111393	83	50.75
isolate_67	0_4348_2_ESCCOL_S22	May-2018	Seville	human-polluted environment	ecoli	10		blaCTX-M-14	100	100	NA	NA	NA	NA	NA	NA	NA	NA	NA	ant(3'')-Ia	99.59	97.53	NA	NA	NA	NA	NA	NA	sul1	100	99.89	NA	NA	NA	NA	118	4943190	117	50.55
isolate_68	0_4348_3_ESCCOL_S8	May-2018	Seville	human-polluted environment	ecoli	5708		blaCTX-M-55	100	99.89	blaTEM-1	100	100	NA	NA	NA	qnrS1	100	100	aadA2; ant(3'')-Ia; aph(3'')-Ib; aph(6)-Id	97.92; 82.51; 99.88; 100	100; 99.75; 100; 100	NA	NA	NA	dfrA12	100	100	sul3	100	100	NA	NA	NA	parC:p.S80I; gyrA:p.S83L; gyrA:p.D87N	139	4710546	150	50.88
isolate_69	0_4349_1_ESCCOL_S18	May-2018	Seville	food	ecoli	398		blaSHV-12	100	100	NA	NA	NA	NA	NA	NA	NA	NA	NA	aac(3)-IId; ant(3'')-Ia; aadA2; aadA5; aph(6)-Id	100; 82.51; 97.92; 100	99.88; 99.75; 99.88; 99.87	NA	NA	NA	dfrA17	100	100	sul1; sul2; sul3	100; 100; 100	99.89; 100; 100	NA	NA	NA	parC:p.S80I; gyrA:p.S83L; gyrA:p.D87N	118	4867142	142	50.89
isolate_70	0_4379_1_ESCCOL_S23	May-2018	Seville	human-polluted environment	ecoli	131	H30R (clade C1)	blaCTX-M-27; blaSHV-12	100; 100	100; 100	NA	NA	NA	NA	NA	NA	NA	NA	NA	aadA2; aadA5; ant(3'')-Ia; aph(6)-Id; aph(3'')-Ib	97.92; 97.92; 92.51; 100; 100	99.88; 100; 99.75; 100; 100	NA	NA	NA	dfrA17	100	100	sul1; sul2; sul3	100; 100; 100	99.89; 100; 100	NA	NA	NA	parC:p.S80I; gyrA:p.S83L; gyrA:p.D87N; parC:p.E84V	70	5822146	527	50.47
isolate_71	0_4392_1_ESCCOL_S25	May-2018	Seville	human-polluted environment	ecoli	10		blaCTX-M-55	100	100	blaTEM-1	100	100	NA	NA	NA	qnrS1	100	100	aac(3)-IIa; aph(3')-Ia; aph(3'')-Ib; aph(6)-Id	100; 100; 100; 100	99.77; 100; 99.88; 99.88	NA	NA	NA	dfrA14	100	99.59	sul2	100	100	NA	NA	NA	parC:p.S80I; gyrA:p.S83L; gyrA:p.D87N	120	4793146	83	50.78
isolate_72	0_4393_1_ESCCOL_S24	May-2018	Seville	food	ecoli	69		blaSHV-12	100	100	NA	NA	NA	NA	NA	NA	NA	NA	NA	aadA2; ant(3'')-Ia	97.92; 82.51	99.75; 99.75	NA	NA	NA	NA	NA	NA	sul3	100	100	NA	NA	NA	parC:p.S80I; gyrA:p.S83L; gyrA:p.D87N; parC:p.E84V	112	5723884	241	50.45
isolate_73	0_4395_1_ESCCOL_S20	May-2018	Seville	human-polluted environment	ecoli	10		blaCTX-M-15	100	100	blaTEM-1	100	100	NA	NA	NA	qnrS1	100	100	aadA5; aph(3'')-Ib; aph(6)-Id	100; 100; 87.57	100; 100; 100	NA	NA	NA	dfrA17	100	100	sul1; sul2	100; 100	99.89; 100	NA	NA	NA	NA	66	5266700	175	50.75
isolate_74	0_4395_2_ESCCOL_S21	May-2018	Seville	human-polluted environment	ecoli	131	H30Rx (clade C2)	blaCTX-M-15	100	100	blaOXA-1	100	100	NA	NA	NA	aac(6')-Ib-cr; qnrS1	100; 100	100; 100	aac(6')-Ib-cr; aadA5	100; 100	100; 100	NA	NA	NA	dfrA14; dfrA17	100; 100	99.59; 100	sul2	100	99.89	NA	NA	NA	parC:p.S80I; gyrA:p.S83L; gyrA:p.D87N; parC:p.E84V	111	5265298	107	50.78
isolate_75	0_4396_1_ESCCOL_S26	May-2018	Seville	human-polluted environment	ecoli	1431		blaSHV-12	100	100	NA	NA	NA	NA	NA	NA	qnrB19	100	100	NA	NA	NA	NA	NA	NA	NA	NA	NA	NA	NA	NA	NA	NA	NA	NA	98	5017669	53	50.71
isolate_76	0_4396_2_ESCCOL_S27	May-2018	Seville	human-polluted environment	ecoli	58		blaCTX-M-32	100	100	blaTEM-1	100	100	NA	NA	NA	NA	NA	NA	ant(3'')-Ia; aph(3'')-Ib; aph(6)-Id	82.51; 100; 100	99.75; 100; 100	NA	NA	NA	NA	NA	NA	sul1; sul2	100; 100	99.89; 100	NA	NA	NA	NA	133	4890302	110	50.76
isolate_77	0_4397_1ESCCOL_S46	May-2018	Seville	food	ecoli	746		blaSHV-12	100	100	blaTEM-1	100	100	NA	NA	NA	qnrB19	100	100	aadA2; aadA5; ant(3'')-Ia	97.92; 100; 82.51	99.88; 100; 99.75	NA	NA	NA	dfrA17	100	100	sul2; sul3	100; 100	100; 100	NA	NA	NA	NA	126	5097883	225	50.65
isolate_78	0018_1_ESCCOL_S2	Mar-2018	Besançon	human	ecoli	88		blaCTX-M-1	100	100	NA	NA	NA	NA	NA	NA	NA	NA	NA	aadA1; ant(2'')-Ia; aph(3')-Ia; aph(3'')-Ib; aph(6)-Id	89.77; 100; 100; 100; 100	100; 100; 100; 100; 100	NA	NA	NA	NA	NA	NA	sul1	100	99.89	NA	NA	NA	gyrA:p.S83L; gyrA:p.D87N; parC:p.S80I	103	5241106	107	50.67
isolate_79	0031_1_ESCCOL_S3	Mar-2018	Besançon	human	ecoli	847		blaCTX-M-14	100	100	NA	NA	NA	NA	NA	NA	NA	NA	NA	NA	NA	NA	NA	NA	NA	NA	NA	NA	NA	NA	NA	NA	NA	NA	NA	100	4860784	64	50.72
isolate_80	0033_1_ESCCOL_S58	Mar-2018	Besançon	human	ecoli	155		blaCTX-M-27	100	100	NA	NA	NA	NA	NA	NA	NA	NA	NA	NA	NA	NA	NA	NA	NA	NA	NA	NA	NA	NA	NA	NA	NA	NA	NA	64	4781613	91	50.73
isolate_81	0038_1_ESCCOL_S4	Mar-2018	Besançon	human	ecoli	131	H30Rx (clade C2)	blaCTX-M-15	100	100	NA	NA	NA	NA	NA	NA	NA	NA	NA	NA	NA	NA	NA	NA	NA	NA	NA	NA	NA	NA	NA	NA	NA	NA	gyrA:p.S83L; parC:p.S80I; parC:p.E84V	123	5270349	76	50.65
isolate_82	0086_1_ESCCOL_S6	Mar-2018	Besançon	human	ecoli	648		blaCTX-M-15	100	100	blaOXA-1; blaTEM-1	100; 100	100; 100	NA	NA	NA	aac(6')-Ib-cr	100	100	aac(3)-IIa; aac(6')-Ib-cr; aadA5	100; 100; 100	99.77; 100; 100	NA	NA	NA	dfrA17	100	100	sul1	100	99.89	NA	NA	NA	NA	59	5484958	107	50.38
isolate_83	0302_1_ESCCOL_S51	Mar-2018	Besançon	food	ecoli	155		blaCTX-M-1	100	100	NA	NA	NA	NA	NA	NA	NA	NA	NA	NA	NA	NA	NA	NA	NA	NA	NA	NA	sul2	100	100	NA	NA	NA	gyrA:p.S83L; gyrA:p.D87N; parC:p.S80I	110	5054867	75	50.58
isolate_84	0308_2_ESCCOL_S48	Mar-2018	Besançon	human-polluted environment	ecoli	1123		blaCTX-M-1	100	100	NA	NA	NA	NA	NA	NA	NA	NA	NA	NA	NA	NA	NA	NA	NA	NA	NA	NA	NA	NA	NA	NA	NA	NA	NA	164	4908083	54	50.66
isolate_85	0309_1_ESCCOL_S49	Mar-2018	Besançon	human-polluted environment	ecoli	10		blaCTX-M-15	100	100	blaTEM-1	100	100	NA	NA	NA	NA	NA	NA	aadA2; ant(3'')-Ia	97.02; 100	100; 100	NA	NA	NA	dfrA12	100	100	sul3	100	100	NA	NA	NA	parC:p.S80I; gyrA:p.S83L; gyrA:p.D87N	110	4813942	74	50.74
isolate_86	0309_2_ESCCOL_S50	Mar-2018	Besançon	human-polluted environment	ecoli	205		blaCTX-M-27	100	100	NA	NA	NA	NA	NA	NA	NA	NA	NA	ant(3'')-Ia; aph(3'')-Ib; aph(6)-Id	82.30; 100; 100	99.38; 100; 99.88	NA	NA	NA	dfrA1	100	100	sul2	100	100	NA	NA	NA	parC:p.S80I; gyrA:p.S83L; gyrA:p.D87N	124	5005060	101	50.75
isolate_87	0309_3_ESCCOL_S52	Mar-2018	Besançon	human-polluted environment	ecoli	162		blaCTX-M-15	100	100	blaTEM-1	100	100	NA	NA	NA	qnrS1	100	100	aph(3'')-Ib; aph(6)-Id	100; 100	100; 100	NA	NA	NA	dfrA14	100	99.59	sul2	100	100	NA	NA	NA	NA	137	5041982	91	50.65
isolate_88	0326_1_ESCCOL_S7	Mar-2018	Besançon	human	ecoli	4988		blaCTX-M-15	100	100	NA	NA	NA	NA	NA	NA	NA	NA	NA	aph(3'')-Ib; aph(6)-Id	100; 100	100; 100	NA	NA	NA	NA	NA	NA	sul2	100	100	NA	NA	NA	gyrA:p.S83L; gyrA:p.D87N; parC:p.S80I	202	4793749	78	50.72
isolate_89	0329_1_ESCCOL_S9	Mar-2018	Besançon	human	ecoli	88		blaCTX-M-1	100	100	NA	NA	NA	NA	NA	NA	NA	NA	NA	aadA1; ant(2'')-Ia	98.77; 100	100; 100	NA	NA	NA	NA	NA	NA	sul1; sul2	100; 100	99.89; 100	NA	NA	NA	gyrA:p.S83L; gyrA:p.D87N; parC:p.S80I	106	5231492	96	50.66
isolate_90	0422_1_ESCCOL_S53	Mar-2018	Besançon	human-polluted environment	ecoli	131	H30R (clade C1)	blaCTX-M-27	100	100	NA	NA	NA	NA	NA	NA	NA	NA	NA	aadA5; aph(3'')-Ib; aph(6)-Id	100; 100; 100	100; 99.88; 100	NA	NA	NA	dfrA17	100	100	sul1; sul2	100; 100	99.89; 100	NA	NA	NA	parC:p.E84V; parC:p.S80I; gyrA:p.S83L; gyrA:p.D87N	126	5138607	96	50.72
isolate_91	0422_2_ESCCOL_S54	Mar-2018	Besançon	human-polluted environment	ecoli	1193		blaCTX-M-15	100	100	blaTEM-1	100	100	NA	NA	NA	NA	NA	NA	NA	NA	NA	NA	NA	NA	NA	NA	NA	NA	NA	NA	NA	NA	NA	gyrA:p.S83L; parC:p.S80I; gyrA:p.D87N	116	5247694	65	50.40
isolate_92	0422_3_ESCCOL_S55	Mar-2018	Besançon	human-polluted environment	ecoli	1123		blaCTX-M-1	100	100	NA	NA	NA	NA	NA	NA	NA	NA	NA	NA	NA	NA	NA	NA	NA	NA	NA	NA	NA	NA	NA	NA	NA	NA	NA	139	4907355	55	50.66
isolate_93	0423_1_ESCCOL_S56	Apr-2018	Besançon	human-polluted environment	ecoli	4988		blaCTX-M-15	100	100	NA	NA	NA	NA	NA	NA	NA	NA	NA	aph(6)-Id	100	100	NA	NA	NA	NA	NA	NA	sul2	100	100	NA	NA	NA	parC:p.S80I; gyrA:p.S83L; gyrA:p.D87N	46	4793713	79	50.72
isolate_94	0453_1_ESCCOL_S19	Apr-2018	Besançon	human	ecoli	349		blaCTX-M-14	100	100	NA	NA	NA	NA	NA	NA	NA	NA	NA	NA	NA	NA	NA	NA	NA	NA	NA	NA	NA	NA	NA	NA	NA	NA	NA	156	4898328	36	50.74
isolate_95	0455_1_ESCCOL_S20	Apr-2018	Besançon	human	ecoli	58		blaCTX-M-27	100	100	blaTEM-1	100	100	NA	NA	NA	NA	NA	NA	NA	NA	NA	NA	NA	NA	NA	NA	NA	NA	NA	NA	NA	NA	NA	NA	145	4911207	74	50.83
isolate_96	0458_1_ESCCOL_S21	Apr-2018	Besançon	human	ecoli	69		blaCTX-M-27	100	100	blaTEM-1	100	100	NA	NA	NA	NA	NA	NA	aadA5	100	100	NA	NA	NA	dfrA17	100	100	sul1	100	99.89	NA	NA	NA	NA	128	5502384	168	50.64
isolate_97	0530_1_ESCCOL_S61	Apr-2018	Besançon	human-polluted environment	ecoli	2253		blaCTX-M-15	100	100	NA	NA	NA	NA	NA	NA	qnrS1	100	100	NA	NA	NA	NA	NA	NA	NA	NA	NA	NA	NA	NA	NA	NA	NA	NA	43	4799923	113	50.56
isolate_98	0530_3_ESCCOL_S63	Apr-2018	Besançon	human-polluted environment	ecoli	362		blaCTX-M-14	100	100	blaTEM-1	100	100	NA	NA	NA	NA	NA	NA	ant(2'')-Ia; ant(3'')-Ia; aph(3')-Ia; aph(3'')-Ib; aph(6)-Id	100; 82.51; 100; 100; 100	100; 99.75; 100; 100; 100	NA	NA	NA	NA	NA	NA	sul1	100	99.89	NA	NA	NA	NA	70	5341301	115	50.61
isolate_99	0531_1__S21	Apr-2018	Besançon	human-polluted environment	ecoli	410		blaCTX-M-15	100	100	NA	NA	NA	NA	NA	NA	qnrS1	100	100	NA	NA	NA	NA	NA	NA	NA	NA	NA	NA	NA	NA	NA	NA	NA	NA	59	4995703	69	50.50
isolate_100	0531_2_ESCCOL_S59	Apr-2018	Besançon	human-polluted environment	ecoli	58		blaCTX-M-1	100	100	blaTEM-1	100	100	NA	NA	NA	NA	NA	NA	aadA5; aph(3'')-Ib; aph(6)-Id	100; 100; 100	100; 100; 100	NA	NA	NA	dfrA5; dfrA17	100; 100	100; 100	NA	NA	NA	NA	NA	NA	NA	42	5095281	110	50.65
isolate_101	0531_3_ESCCOL_S60	Apr-2018	Besançon	human-polluted environment	ecoli	3995		blaCTX-M-1	100	100	NA	NA	NA	NA	NA	NA	NA	NA	NA	NA	NA	NA	NA	NA	NA	NA	NA	NA	sul2	100	100	NA	NA	NA	NA	40	4940254	106	50.78
isolate_102	0563_2_ESCCOL_S32	May-2018	Besançon	human	ecoli	73		blaCTX-M-27	100	100	NA	NA	NA	NA	NA	NA	NA	NA	NA	NA	NA	NA	NA	NA	NA	NA	NA	NA	NA	NA	NA	NA	NA	NA	NA	142	5199540	61	50.52
isolate_103	0626_1_ESCCOL_S66	May-2018	Besançon	food	ecoli	10		blaCTX-M-15	100	100	blaTEM-1	100	100	NA	NA	NA	NA	NA	NA	NA	NA	NA	NA	NA	NA	dfrA1	100	99.79	sul1	100	99.89	NA	NA	NA	NA	40	4763565	113	50.61
isolate_104	0633_1_ESCCOL_S69	May-2018	Besançon	human-polluted environment	ecoli	1163		blaCTX-M-15	100	100	NA	NA	NA	NA	NA	NA	qnrS1	100	100	NA	NA	NA	NA	NA	NA	NA	NA	NA	NA	NA	NA	NA	NA	NA	NA	67	4894322	56	50.81
isolate_105	0633_2_ESCCOL_S70	May-2018	Besançon	human-polluted environment	ecoli	44		blaCTX-M-15	100	100	blaOXA-1; blaTEM-1	100; 100	100; 100	NA	NA	NA	aac(6')-Ib-cr	100	100	aac(3)-IIa; aac(6')-Ib-cr; aadA5; ant(3'')-Ia; aph(6)-Id; aph(3'')-Ib	100; 100; 100; 82.51; 100; 100	99.77; 100; 100; 99.75; 100; 100	NA	NA	NA	dfrA1; dfrA17	100; 100	99.79; 100	sul1	100	99.89	NA	NA	NA	gyrA:p.S83L; parC:p.S80I; parC:p.E84V	42	5245086	156	50.58
isolate_106	0633_3_ESCCOL_S47	May-2018	Besançon	human-polluted environment	ecoli	88		blaCTX-M-1	100	100	NA	NA	NA	NA	NA	NA	NA	NA	NA	aadA1; ant(2'')-Ia; aph(3')-Ia; aph(3'')-Ib; aph(6)-Id	89.77; 100; 100; 100; 100	100; 100; 100; 100; 100	NA	NA	NA	NA	NA	NA	sul1	100	99.89	NA	NA	NA	gyrA:p.S83L; parC:p.S80I; parC:p.E84V	122	5240602	98	50.67
isolate_107	0634_1_ESCCOL_S48	May-2018	Besançon	human-polluted environment	ecoli	44		blaCTX-M-15	100	100	NA	NA	NA	NA	NA	NA	NA	NA	NA	aac(3)-IIa; aadA5	100; 100	99.77; 100	NA	NA	NA	dfrA17	100	100	sul1	100	99.89	NA	NA	NA	parC:p.S80I; gyrA:p.S83L; gyrA:p.D87N	98	4905654	129	50.83
isolate_108	0634_2_ESCCOL_S49	May-2018	Besançon	human-polluted environment	ecoli	38		blaCTX-M-14	100	100	blaTEM-1	100	100	NA	NA	NA	NA	NA	NA	ant(3'')-Ia	82.30	99.38	NA	NA	NA	dfrA1	100	100	NA	NA	NA	NA	NA	NA	NA	100	5477369	119	50.39
isolate_109	0634_3_ESCCOL_S50	May-2018	Besançon	human-polluted environment	ecoli	44		blaCTX-M-15	100	100	blaOXA-1	100	100	NA	NA	NA	aac(6')-Ib-cr	100	100	aac(3)-IIa; aac(6')-Ib-cr; aadA5	100; 100; 100	99.77; 100; 100	NA	NA	NA	dfrA17	100	100	sul1	100	99.89	NA	NA	NA	parC:p.S80I; gyrA:p.S83L; gyrA:p.D87N	109	5140133	129	50.42
isolate_110	0664_1_ESCCOL_S33	Aug-2018	Besançon	human	ecoli	10		blaCTX-M-27	100	100	blaTEM-1	100	100	NA	NA	NA	NA	NA	NA	aph(3'')-Ib; aph(3')-Ia; aph(6)-Id	100; 100; 100	100; 100; 100	NA	NA	NA	dfrA5	100	100	sul2	100	100	NA	NA	NA	NA	145	5234617	144	50.59
isolate_111	0735_1_ESCCOL_S61	Aug-2018	Besançon	food	ecoli	88		blaCTX-M-1	100	100	NA	NA	NA	NA	NA	NA	NA	NA	NA	aph(3'')-Ib; aph(6)-Id	100; 100	100; 100	NA	NA	NA	NA	NA	NA	NA	NA	NA	NA	NA	NA	gyrA:p.S83L; gyrA:p.D87N; parC:p.S80I	69	5190310	83	50.56
isolate_112	1_3005_1_ESCCOL_S23	Jan-2018	Seville	human	ecoli	10		blaCTX-M-15	100	100	blaTEM-1	100	100	NA	NA	NA	qnrS1	100	100	aph(3'')-Ib; aph(6)-Id	100; 87.57	100; 100	NA	NA	NA	NA	NA	NA	sul2	100	100	NA	NA	NA	NA	99	5248346	177	50.74
isolate_113	1_3011_1_ESCCOL_S26	Oct-2018	Seville	human	ecoli	10		blaCTX-M-15	100	100	blaTEM-1	100	100	NA	NA	NA	qnrS1	100	100	aph(3'')-Ib	100	99.88	NA	NA	NA	dfrA17	89.24	100	sul2	100	100	NA	NA	NA	NA	98	5743323	445	50.62
isolate_114	1_3027_1_ESCCOL_S36	Oct-2018	Seville	human	ecoli	1193		blaCTX-M-14	100	100	NA	NA	NA	NA	NA	NA	NA	NA	NA	aph(3'')-Ib; aph(6)-Id	100; 100	100; 100	NA	NA	NA	dfrA17	100	100	sul2	100	100	NA	NA	NA	parC:p.S80I; gyrA:p.S83L; gyrA:p.D87N; parC:p.E84V	55	5188906	74	50.67
isolate_115	1_3386_1_ESCCOL_S61	Oct-2018	Seville	human	ecoli	372		blaCTX-M-15	100	100	blaTEM-1	100	100	NA	NA	NA	NA	NA	NA	ant(3'')-Ia	82.30	99.38	NA	NA	NA	dfrA1	100	100	NA	NA	NA	NA	NA	NA	NA	99	4910109	52	50.33
isolate_116	1_3392_1_ESCCOL_S63	Oct-2018	Seville	human	ecoli	131	H30R (clade C1)	blaCTX-M-27	100	100	NA	NA	NA	NA	NA	NA	NA	NA	NA	aadA5; aph(3'')-Ib; aph(6)-Id	100; 100; 100	100; 100; 99.88	NA	NA	NA	dfrA17	100	100	sul1; sul2	100; 100	99.89; 100	NA	NA	NA	parC:p.S80I; gyrA:p.S83L; gyrA:p.D87N; parC:p.E84V	114	5071107	78	50.73
isolate_117	1_3411_1_ESCCOL_S1	Oct-2018	Seville	human	ecoli	131	H30R (clade C1)	blaCTX-M-27	100	100	blaOXA-1	98.19	100	NA	NA	NA	aac(6')-Ib-cr	100	100	aac(6')-Ib-cr; aadA5; aph(3'')-Ib; aph(6)-Id	100; 100; 100; 100	100; 100; 100; 99.88	NA	NA	NA	dfrA17	100	100	sul1; sul2	100; 100	99.89; 100	NA	NA	NA	parC:p.S80I; gyrA:p.S83L; gyrA:p.D87N; parC:p.E84V	193	5164678	92	50.72
isolate_118	1_3420_1_ESCCOL_S2	Oct-2018	Seville	human	ecoli	131	H41 (clade A)	blaCTX-M-15	100	100	blaTEM-1	100	100	NA	NA	NA	NA	NA	NA	NA	NA	NA	NA	NA	NA	NA	NA	NA	NA	NA	NA	NA	NA	NA	NA	120	5178662	74	50.62
isolate_119	1_4256_1_ESCCOL_S25	Oct-2018	Seville	human-polluted environment	ecoli	10		blaCTX-M-15	100	100	blaTEM-1	100	100	NA	NA	NA	qnrS1	100	100	aph(3'')-Ib; aph(6)-Id	100; 87.57	100; 100	NA	NA	NA	NA	NA	NA	sul2	100	100	NA	NA	NA	NA	136	5244028	169	50.74
isolate_120	1_4289_1_ESCCOL_S28	Oct-2018	Seville	human-polluted environment	ecoli	131	H30R (clade C1)	blaCTX-M-14	100	100	NA	NA	NA	NA	NA	NA	NA	NA	NA	NA	NA	NA	NA	NA	NA	dfrA17	100	100	NA	NA	NA	NA	NA	NA	parC:p.E84V; parC:p.S80I; gyrA:p.S83L; gyrA:p.D87N	89	5227434	89	50.76
isolate_121	1_4312_1_ESCCOL_S32	Oct-2018	Seville	human-polluted environment	ecoli	131	H30R (clade C1)	blaCTX-M-27	100	100	NA	NA	NA	NA	NA	NA	qnrS1	100	100	aadA5; aph(3'')-Ib; aph(6)-Id	100; 100; 100	100; 100; 99.88	NA	NA	NA	dfrA14; dfrA17	100; 100	99.59; 100	sul1; sul2	100; 100	99.89; 99.88	NA	NA	NA	parC:p.E84V; parC:p.S80I; gyrA:p.S83L; gyrA:p.D87N	130	5077922	79	50.76
isolate_122	1_4314_1_ESCCOL_S33	Oct-2018	Seville	human-polluted environment	ecoli	10		blaCTX-M-15	100	100	blaTEM-1	100	100	NA	NA	NA	qnrS1	100	100	aadA5; aph(3'')-Ib; aph(6)-Id	100; 100; 100	100; 99.88; 100	NA	NA	NA	dfrA17	100	100	sul2	100	100	NA	NA	NA	NA	110	5330656	191	50.77
isolate_123	1_4324_1_ESCCOL_S67	Oct-2018	Seville	human-polluted environment	ecoli	654		blaCTX-M-15	100	100	blaTEM-1	100	100	NA	NA	NA	NA	NA	NA	ant(3'')-Ia	82.51	99.75	NA	NA	NA	dfrA1	100	99.79	NA	NA	NA	NA	NA	NA	NA	159	5199349	65	50.45
isolate_124	1_4339_1_ESCCOL_S50	Oct-2018	Seville	human-polluted environment	ecoli	131	H30R (clade C1)	blaCTX-M-27	100	100	NA	NA	NA	NA	NA	NA	NA	NA	NA	aadA5; aph(3'')-Ib; aph(6)-Id	100; 100; 100	100; 100; 99.88	NA	NA	NA	dfrA17	100	100	sul1; sul2	100; 100	99.89; 100	NA	NA	NA	parC:p.S80I; gyrA:p.S83L; gyrA:p.D87N; parC:p.E84V	156	5070051	78	50.73
isolate_125	1_4367_1_ESCCOL_S61	Oct-2018	Seville	human-polluted environment	ecoli	131	H41 (clade A)	blaCTX-M-15	100	100	blaTEM-1	100	100	NA	NA	NA	NA	NA	NA	NA	NA	NA	NA	NA	NA	NA	NA	NA	NA	NA	NA	NA	NA	NA	NA	51	5177165	71	50.63
isolate_126	1_4373_1_ESCCOL_S68	Nov-2018	Seville	human-polluted environment	ecoli	88		blaCTX-M-15	100	100	blaOXA-1; blaTEM-1	100; 100	100; 100	NA	NA	NA	aac(6')-Ib-cr; qnrB1; qnrS1	100; 100; 100; 100	99.77; 99.41; 99.14; 100	aac(3)-IIa; aac(6')-Ib-cr; ant(2'')-Ia; aph(3'')-Ib; aph(6)-Id	100; 100; 100; 100; 100	99.77; 100; 100; 100; 100	fosA	100	98.81	dfrA14	100	99.59	sul1; sul2	100; 100	99.89; 100	NA	NA	NA	parC:p.S80I; gyrA:p.S83L; gyrA:p.D87N	89	10905593	248	53.97
isolate_127	1_4373_2_ESCCOL_S69	Nov-2018	Seville	human-polluted environment	ecoli	2008		blaCTX-M-15; blaSHV-12	100; 100	99.54; 100	blaOXA-1; blaTEM-1	100; 100	100; 100	NA	NA	NA	aac(6')-Ib-cr; qnrB19; qnrS1	100; 100; 100; 91.01; 100	100; 100; 100; 99.89; 100	aac(3)-IIa; aac(6')-Ib-cr; ant(2'')-Ia; ant(3'')-Ia; aph(6)-Id	100; 100; 100; 82.51; 100	99.77; 100; 100; 99.75; 100	fosA	100	98.81	dfrA14	100	99.59	sul1; sul2	100; 100	99.89; 100	NA	NA	NA	NA	48	11309786	1216	53.53
isolate_128	1_4374_1_ESCCOL_S62	Oct-2018	Seville	food	ecoli	117		blaCTX-M-1	100	100	NA	NA	NA	NA	NA	NA	NA	NA	NA	NA	NA	NA	NA	NA	NA	NA	NA	NA	sul2	100	100	NA	NA	NA	NA	120	5140290	69	50.73
isolate_129	1_4376_1_ESCCOL_S63	Oct-2018	Seville	food	ecoli	1246		blaSHV-12	100	100	blaTEM-1	100	100	NA	NA	NA	NA	NA	NA	aac(3)-IIa; aadA2; ant(2'')-Ia	99.88; 100; 97.92	100; 100; 99.88	NA	NA	NA	dfrA16	100	100	sul1	100	99.89	NA	NA	NA	NA	38	5242423	77	50.39
isolate_130	1_4378_1_ESCCOL_S64	Oct-2018	Seville	food	ecoli	117		blaCTX-M-1	100	100	NA	NA	NA	NA	NA	NA	NA	NA	NA	NA	NA	NA	NA	NA	NA	NA	NA	NA	sul2	100	100	NA	NA	NA	NA	98	5121066	68	50.74
isolate_131	1_4386_1_ESCCOL_S65	Jan-2019	Seville	food	ecoli	117		blaCTX-M-1	100	100	NA	NA	NA	NA	NA	NA	NA	NA	NA	NA	NA	NA	NA	NA	NA	NA	NA	NA	sul2	100	100	NA	NA	NA	NA	108	5131031	71	50.73
isolate_132	1_4389_1_ESCCOL_S34	Oct-2018	Seville	food	ecoli	354		blaSHV-12	100	100	NA	NA	NA	NA	NA	NA	NA	NA	NA	aadA2; ant(3'')-Ia	97.92; 82.51	99.75; 99.75	NA	NA	NA	NA	NA	NA	sul3	100	100	NA	NA	NA	parC:p.S80I; gyrA:p.S83L; gyrA:p.D87N	132	5797051	159	50.39
isolate_133	1_4390_1_ESCCOL_S35	Oct-2018	Seville	food	ecoli	354		blaSHV-12	100	100	NA	NA	NA	NA	NA	NA	NA	NA	NA	aadA2; ant(3'')-Ia	97.92; 82.51	99.75; 99.75	NA	NA	NA	NA	NA	NA	sul3	100	100	NA	NA	NA	parC:p.S80I; gyrA:p.S83L; gyrA:p.D87N	89	5806974	195	50.39
isolate_134	1_4391_1_ESCCOL_S36	Oct-2018	Seville	food	ecoli	69		blaSHV-12	100	100	NA	NA	NA	NA	NA	NA	NA	NA	NA	aadA2; ant(3'')-Ia	97.92; 82.51	99.75; 99.75	NA	NA	NA	NA	NA	NA	sul3	100	100	NA	NA	NA	parC:p.S80I; gyrA:p.S83L; gyrA:p.D87N; parC:p.E84V	127	5709940	242	50.47
isolate_135	1_4392_1_ESCCOL_S37	Oct-2018	Seville	food	ecoli	69		blaSHV-12	100	100	NA	NA	NA	NA	NA	NA	NA	NA	NA	aadA2; ant(3'')-Ia	97.92; 82.51	99.75; 99.75	NA	NA	NA	NA	NA	NA	sul3	100	100	NA	NA	NA	parC:p.S80I; gyrA:p.S83L; gyrA:p.D87N; parC:p.E84V	107	5733358	241	50.45
isolate_136	1_4393_1_ESCCOL_S38	Oct-2018	Seville	food	ecoli	69		blaSHV-12	100	100	NA	NA	NA	NA	NA	NA	NA	NA	NA	aadA2; ant(3'')-Ia	97.92; 82.51	99.75; 99.75	NA	NA	NA	NA	NA	NA	sul3	100	100	NA	NA	NA	parC:p.S80I; gyrA:p.S83L; gyrA:p.D87N; parC:p.E84V	112	5741122	244	50.45
isolate_137	1_4394_1_ESCCOL_S39	Oct-2018	Seville	food	ecoli	69		blaSHV-12	100	100	NA	NA	NA	NA	NA	NA	NA	NA	NA	aadA2; ant(3'')-Ia	97.92; 82.51	99.75; 99.75	NA	NA	NA	NA	NA	NA	sul3	100	100	NA	NA	NA	parC:p.S80I; gyrA:p.S83L; gyrA:p.D87N; parC:p.E84V	99	5701036	226	50.48
isolate_138	1_4395_1_ESCCOL_S40	Oct-2018	Seville	food	ecoli	69		blaSHV-12	100	100	NA	NA	NA	NA	NA	NA	NA	NA	NA	aadA2; ant(3'')-Ia	97.92; 82.51	99.75; 99.75	NA	NA	NA	NA	NA	NA	sul3	100	100	NA	NA	NA	parC:p.S80I; gyrA:p.S83L; gyrA:p.D87N; parC:p.E84V	91	5734031	244	50.45
isolate_139	1_4396_1_ESCCOL_S41	Oct-2018	Seville	food	ecoli	155		blaCTX-M-1	100	100	blaTEM-1	100	100	NA	NA	NA	NA	NA	NA	aadA5	100	100	NA	NA	NA	dfrA17	100	100	sul2; sul3	100; 100	100; 100	NA	NA	NA	parC:p.S80I; gyrA:p.S83L; gyrA:p.D87N; parC:p.E84V	76	5213866	120	50.61
isolate_140	1_4397_1_ESCCOL_S42	Nov-2018	Seville	food	ecoli	155		blaCTX-M-1	100	100	blaTEM-1	100	100	NA	NA	NA	NA	NA	NA	aadA5	100	100	NA	NA	NA	dfrA17	100	100	sul2; sul3	100; 100	100; 100	NA	NA	NA	parC:p.S80I; gyrA:p.S83L; gyrA:p.D87N; parC:p.E84V	109	5215673	115	50.61
isolate_141	1_4398_1_ESCCOL_S43	Nov-2018	Seville	food	ecoli	354		blaSHV-12	100	100	NA	NA	NA	NA	NA	NA	NA	NA	NA	aadA2; ant(3'')-Ia	97.92; 82.51	99.75; 99.75	NA	NA	NA	NA	NA	NA	sul3	100	100	NA	NA	NA	parC:p.S80I; gyrA:p.S83L; gyrA:p.D87N; parC:p.E84V	75	5899552	249	50.38
isolate_142	1_4399_1_ESCCOL_S44	Nov-2018	Seville	food	ecoli	69		blaSHV-12	100	100	NA	NA	NA	NA	NA	NA	NA	NA	NA	aadA2; ant(3'')-Ia	97.92; 82.51	99.75; 99.75	NA	NA	NA	NA	NA	NA	sul3	100	100	NA	NA	NA	parC:p.S80I; gyrA:p.S83L; gyrA:p.D87N; parC:p.E84V	75	5773943	249	50.48
isolate_143	1_4400_1_ESCCOL_S45	Nov-2018	Seville	food	ecoli	354		blaCTX-M-15; blaSHV-12	100; 95.35	100; 100	blaOXA-1; blaTEM-1	100; 100	100; 100	NA	NA	NA	aac(6')-Ib-cr; qnrB1	100; 100; 100; 100	100; 99.41; 99.14; 100	aac(3)-IIa; aac(6')-Ib-cr; aadA2; ant(3'')-Ia; aph(3'')-Ib; aph(6)-Id	100; 100; 97.92; 82.51; 100; 100	99.77; 100; 99.75; 99.75; 100; 100	fosA	100	98.81	dfrA14	100	99.59	sul2; sul3	100; 100	100; 100	NA	NA	NA	parC:p.S80I; gyrA:p.S83L; gyrA:p.D87N	63	11406386	327	53.70
isolate_144	1_4401_1_ESCCOL_S46	Jan-2019	Seville	food	ecoli	155		blaCTX-M-1	100	100	blaTEM-1	100	100	NA	NA	NA	NA	NA	NA	aadA5	100	100	fosA	100	98.81	dfrA17	100	100	sul2; sul3	100; 100	100; 100	NA	NA	NA	parC:p.S80I; gyrA:p.S83L; gyrA:p.D87N	82	6289006	627	50.86
isolate_145	1_4402_1_ESCCOL_S47	Jan-2019	Seville	food	ecoli	10		blaSHV-12	100	100	NA	NA	NA	NA	NA	NA	NA	NA	NA	aadA2; ant(3'')-Ia	97.92; 82.51	99.75; 99.75	NA	NA	NA	NA	NA	NA	sul3	100	100	NA	NA	NA	parC:p.S80I; gyrA:p.S83L; gyrA:p.D87N	191	5228038	102	50.42
isolate_146	1_4403_1_ESCCOL_S48	Jan-2019	Seville	food	ecoli	10		blaSHV-12	100	100	NA	NA	NA	NA	NA	NA	NA	NA	NA	aadA2; ant(3'')-Ia; aph(3'')-Ib	97.92; 82.51; 99.88	99.75; 99.75; 100	NA	NA	NA	NA	NA	NA	sul3	100	100	NA	NA	NA	NA	79	5829068	263	50.41
isolate_147	1_4404_1_ESCCOL_S49	Jan-2019	Seville	food	ecoli	354		blaSHV-12	100	100	NA	NA	NA	NA	NA	NA	NA	NA	NA	aadA2; ant(3'')-Ia	97.92; 82.51	99.75; 99.75	NA	NA	NA	NA	NA	NA	sul3	100	100	NA	NA	NA	parC:p.S80I; gyrA:p.S83L; gyrA:p.D87N	127	5919904	215	50.40
isolate_148	1_4432_1_ESCCOL_S66	Jan-2019	Seville	human-polluted environment	ecoli	131	H30Rx (clade C2)	blaCTX-M-15	100	100	blaOXA-1; blaTEM-1	100; 100	100; 100	NA	NA	NA	aac(6')-Ib-cr; qnrS1	100; 100	100; 100	aac(6')-Ib-cr	100	100	NA	NA	NA	dfrA14	100	99.59	NA	NA	NA	NA	NA	NA	parC:p.S80I; gyrA:p.S83L; gyrA:p.D87N; parC:p.E84V	62	5501970	111	50.77
isolate_149	1_4434_1_ESCCOL_S70	Jan-2019	Seville	human-polluted environment	ecoli	10		blaCTX-M-15	100	100	blaOXA-1; blaTEM-1	100; 100	100; 100	NA	NA	NA	aac(6')-Ib-cr; qnrB1	100; 100; 100; 100	100; 99.41; 99.14; 100	aac(3)-IIa; aac(6')-Ib-cr; aph(3'')-Ib; aph(6)-Id	100; 100; 100; 100	99.77; 100; 100; 100; 100	fosA	100	98.81	dfrA14	100	99.59	sul2	100	100	NA	NA	NA	parC:p.S80I; gyrA:p.S83L; gyrA:p.D87N	70	10310984	1447	54.07
isolate_150	1102_1_ESCCOL_S40	Aug-2018	Besançon	human	ecoli	131	H30Rx (clade C2)	blaCTX-M-15	100	100	blaOXA-1	100	100	NA	NA	NA	aac(6')-Ib-cr	100	100	aac(3)-IIa; aac(6')-Ib-cr	100; 100	99.77; 100	NA	NA	NA	NA	NA	NA	NA	NA	NA	NA	NA	NA	parC:p.E84V; parC:p.S80I; gyrA:p.S83L; gyrA:p.D87N	135	5282167	77	50.66
isolate_151	1144_1_ESCCOL_S66	Aug-2018	Besançon	human-polluted environment	ecoli	10		blaCTX-M-15	100	100	NA	NA	NA	NA	NA	NA	qnrS1	100	100	aadA5	100	100	NA	NA	NA	dfrA17	100	100	sul1	100	99.77	NA	NA	NA	NA	106	4794041	73	50.84
isolate_152	1144_2_ESCCOL_S67	Aug-2018	Besançon	human-polluted environment	ecoli	993		blaCTX-M-15	100	100	blaTEM-1	100	100	NA	NA	NA	qnrS1	100	100	aph(3'')-Ib; aph(6)-Id	100; 100	100; 100	NA	NA	NA	dfrA14	100	99.59	sul2	100	100	NA	NA	NA	NA	92	4675358	92	50.80
isolate_153	1145_1_ESCCOL_S68	Aug-2018	Besançon	human-polluted environment	ecoli	1147		blaCTX-M-15	100	100	blaOXA-1	100	100	NA	NA	NA	qnrS1	100	100	aadA1	98.61	100	NA	NA	NA	dfrA1	100	99.79	sul2	100	100	NA	NA	NA	NA	86	5182231	103	50.60
isolate_154	1145_2_ESCCOL_S63	Aug-2018	Besançon	human-polluted environment	ecoli	38		blaCTX-M-14	100	100	NA	NA	NA	NA	NA	NA	NA	NA	NA	aadA2; aph(3'')-Ib; aph(6)-Id	97.92; 99.88; 100	99.88; 100; 100	NA	NA	NA	dfrA12	100	100	sul1; sul2	100; 100	99.89; 100	NA	NA	NA	parC:p.S80I; gyrA:p.S83L; gyrA:p.D87N	72	5059079	84	50.51
isolate_155	1145_3_ESCCOL_S69	Aug-2018	Besançon	human-polluted environment	ecoli	1431		blaCTX-M-15	100	100	NA	NA	NA	NA	NA	NA	qnrS1	100	100	aadA2; ant(3'')-Ia; aph(3')-Ia; aph(3'')-Ib; aph(6)-Id	97.92; 82.51; 100; 100; 100	99.88; 99.75; 100; 100; 100	NA	NA	NA	dfrA12; dfrA14	100; 100	100; 99.59	sul2; sul3	100; 100	100; 100	NA	NA	NA	parC:p.S80I; gyrA:p.S83L; gyrA:p.D87N	99	4899855	89	50.87
isolate_156	1146_2_ESCCOL_S65	Aug-2018	Besançon	human-polluted environment	ecoli	131	H30R (clade C1)	blaCTX-M-27	100	100	NA	NA	NA	NA	NA	NA	NA	NA	NA	aadA5; aph(3'')-Ib; aph(6)-Id	100; 100; 100	100; 100; 99.88	NA	NA	NA	dfrA17	100	100	sul1; sul2	100; 100	99.89; 100	NA	NA	NA	parC:p.E84V; parC:p.S80I; gyrA:p.S83L; gyrA:p.D87N	86	5406253	83	50.67
isolate_157	1146_2_ESCCOL_S65	Jan-2019	Tübingen	human-polluted environment	ecoli	131	H30Rx (clade C2)	blaCTX-M-15	100	100	blaOXA-1	100	100	NA	NA	NA	aac(6')-Ib-cr	100	100	aac(6')-Ib-cr	100	100	NA	NA	NA	NA	NA	NA	NA	NA	NA	NA	NA	NA	parC:p.S80I; gyrA:p.S83L; gyrA:p.D87N; parC:p.E84V	32	5186222	67	50.73
isolate_158	11539_1_ESCCOL_S31	Jan-2019	Tübingen	human	ecoli	131	H30R (clade C1)	blaCTX-M-14	100	100	NA	NA	NA	NA	NA	NA	NA	NA	NA	aac(3)-IIa	100	99.77	NA	NA	NA	NA	NA	NA	NA	NA	NA	NA	NA	NA	parC:p.S80I; gyrA:p.S83L; gyrA:p.D87N; parC:p.E84V	85	5077437	60	50.75
isolate_159	11544_1_ESCCOL_S32	Jan-2019	Tübingen	human	ecoli	131	H30Rx (clade C2)	blaCTX-M-15	100	100	blaOXA-1	100	100	NA	NA	NA	aac(6')-Ib-cr	100	100	aac(6')-Ib-cr	100	100	NA	NA	NA	NA	NA	NA	NA	NA	NA	NA	NA	NA	parC:p.S80I; gyrA:p.S83L; gyrA:p.D87N; parC:p.E84V	65	5186703	63	50.73
isolate_160	11559_1_ESCCOL_S43	Jan-2019	Tübingen	human-polluted environment	ecoli	131	H41 (clade A)	blaCTX-M-27	100	100	blaTEM-1	100	100	NA	NA	NA	NA	NA	NA	aac(3)-IId; aadA5; aph(3'')-Ib; aph(6)-Id	100; 100; 100; 100	99.88; 100; 100; 99.88	NA	NA	NA	dfrA17	100	100	sul1; sul2	100; 100	99.89; 100	NA	NA	NA	NA	41	5251365	85	50.59
isolate_161	11560_1_ESCCOL_S42	Jan-2019	Tübingen	human-polluted environment	ecoli	949		blaCTX-M-15	100	100	NA	NA	NA	NA	NA	NA	qnrS1	100	100	NA	NA	NA	NA	NA	NA	NA	NA	NA	NA	NA	NA	NA	NA	NA	NA	46	4803090	78	50.74
isolate_162	11561_1_ESCCOL_S44	Jan-2019	Tübingen	human-polluted environment	ecoli	155		blaCTX-M-15	100	100	blaTEM-1	100	100	NA	NA	NA	qnrS1	100	100	aph(3'')-Ib; aph(6)-Id	100; 100	100; 100	NA	NA	NA	dfrA14	100	99.59	sul2	100	100	NA	NA	NA	NA	46	4630756	64	50.67
isolate_163	11576_1_ESCCOL_S34	Jan-2019	Tübingen	human	ecoli	131	H30Rx (clade C2)	blaCTX-M-15	100	100	blaOXA-1	100	100	NA	NA	NA	aac(6')-Ib-cr	100	100	aac(6')-Ib-cr	100	100	NA	NA	NA	NA	NA	NA	NA	NA	NA	NA	NA	NA	parC:p.S80I; gyrA:p.S83L; gyrA:p.D87N; parC:p.E84V	64	5199532	64	50.74
isolate_164	11603_1_ESCCOL_S47	Jan-2019	Tübingen	human-polluted environment	ecoli	410		blaCTX-M-15	100	100	NA	NA	NA	NA	NA	NA	NA	NA	NA	aadA5	100	100	NA	NA	NA	dfrA17	100	100	sul1	100	99.89	NA	NA	NA	parC:p.S80I; gyrA:p.S83L; gyrA:p.D87N	40	4862020	72	50.61
isolate_165	11603_2_ESCCOL_S48	Jan-2019	Tübingen	human-polluted environment	ecoli	23		blaCTX-M-1	100	100	NA	NA	NA	NA	NA	NA	NA	NA	NA	aadA5	100	100	NA	NA	NA	dfrA17	100	100	NA	NA	NA	NA	NA	NA	NA	46	5229646	89	50.45
isolate_166	11604_1_ESCCOL_S46	Jan-2019	Tübingen	human-polluted environment	ecoli	10		blaCTX-M-15	100	100	NA	NA	NA	NA	NA	NA	NA	NA	NA	NA	NA	NA	NA	NA	NA	NA	NA	NA	NA	NA	NA	NA	NA	NA	NA	58	5262498	120	50.58
isolate_167	11605_1_ESCCOL_S45	Jan-2019	Tübingen	human-polluted environment	ecoli	131	H41 (clade A)	blaCTX-M-1	100	100	blaTEM-1	100	100	NA	NA	NA	NA	NA	NA	NA	NA	NA	NA	NA	NA	NA	NA	NA	NA	NA	NA	NA	NA	NA	NA	62	5027981	80	50.75
isolate_169	11669_1_ESCCOL_S36	Feb-2019	Tübingen	human	ecoli	131	H30Rx (clade C2)	blaCTX-M-15	100	100	blaOXA-1	100	100	NA	NA	NA	aac(6')-Ib-cr	100	100	aac(6')-Ib-cr	100	100	NA	NA	NA	NA	NA	NA	NA	NA	NA	NA	NA	NA	parC:p.S80I; gyrA:p.S83L; gyrA:p.D87N; parC:p.E84V	44	5275365	75	50.77
isolate_170	11690_1_ESCCOL_S50	Feb-2019	Tübingen	human-polluted environment	ecoli	131	H41 (clade A)	blaCTX-M-27	100	100	blaTEM-1	100	100	NA	NA	NA	NA	NA	NA	aac(3)-IId; aadA5; aph(3'')-Ib; aph(6)-Id	100; 100; 100; 100	99.88; 100; 100; 99.88	NA	NA	NA	dfrA17	100	100	sul1; sul2	100; 100	99.89; 100	NA	NA	NA	NA	55	5167834	79	50.56
isolate_171	11690_2_ESCCOL_S51	Feb-2019	Tübingen	human-polluted environment	ecoli	2852		blaCTX-M-1	100	100	NA	NA	NA	NA	NA	NA	NA	NA	NA	aadA5	100	100	NA	NA	NA	dfrA17	100	100	NA	NA	NA	NA	NA	NA	NA	56	4698075	64	50.77
isolate_172	11691_1_ESCCOL_S49	Feb-2019	Tübingen	human-polluted environment	ecoli	1193		blaCTX-M-27	100	100	NA	NA	NA	NA	NA	NA	NA	NA	NA	aadA5; aph(3'')-Ib; aph(6)-Id	100; 100; 100	100; 100; 99.88	NA	NA	NA	dfrA17	100	100	sul1; sul2	100; 100	99.89; 100	NA	NA	NA	parC:p.S80I; gyrA:p.S83L; gyrA:p.D87N	54	5011279	74	50.61
isolate_174	11728_1_ESCCOL_S23	Apr-2019	Tübingen	human-polluted environment	ecoli	949		blaCTX-M-15	100	100	NA	NA	NA	NA	NA	NA	qnrS1	100	100	NA	NA	NA	NA	NA	NA	NA	NA	NA	NA	NA	NA	NA	NA	NA	NA	276	5032968	79	50.65
isolate_175	11734_1_ESCCOL_S24	Apr-2019	Tübingen	human-polluted environment	ecoli	10		blaCTX-M-15	100	100	blaTEM-1	100	100	NA	NA	NA	NA	NA	NA	aph(3'')-Ib; aph(6)-Id	100; 100	100; 99.88	NA	NA	NA	dfrA8	100	100	sul2	100	100	NA	NA	NA	NA	143	5282348	118	50.59
isolate_176	11747_1_ESCCOL_S27	May-2019	Tübingen	human-polluted environment	ecoli	131	H30Rx (clade C2)	blaCTX-M-15	100	100	blaOXA-1	100	100	NA	NA	NA	aac(6')-Ib-cr	100	100	aac(6')-Ib-cr	100	100	NA	NA	NA	NA	NA	NA	NA	NA	NA	NA	NA	NA	parC:p.S80I; gyrA:p.S83L; gyrA:p.D87N; parC:p.E84V	114	5275155	74	50.77
isolate_177	11749_1_ESCCOL_S6	May-2019	Tübingen	human	ecoli	131	H30R (clade C1)	blaCTX-M-14	100	100	NA	NA	NA	NA	NA	NA	NA	NA	NA	NA	NA	NA	NA	NA	NA	NA	NA	NA	NA	NA	NA	NA	NA	NA	parC:p.S80I; gyrA:p.S83L; gyrA:p.D87N; parC:p.E84V	204	5095557	59	50.75
isolate_178	11761_1_ESCCOL_S26	May-2019	Tübingen	human-polluted environment	ecoli	949		blaCTX-M-15	100	100	NA	NA	NA	NA	NA	NA	qnrS1	100	100	NA	NA	NA	NA	NA	NA	NA	NA	NA	NA	NA	NA	NA	NA	NA	NA	84	5014954	76	50.65
isolate_179	11794_1_ESCCOL_S28	May-2019	Tübingen	human-polluted environment	ecoli	3541		blaCTX-M-15	100	100	NA	NA	NA	NA	NA	NA	qnrS1	100	100	NA	NA	NA	NA	NA	NA	NA	NA	NA	NA	NA	NA	NA	NA	NA	NA	81	4942695	75	50.66
isolate_180	11794_2_ESCCOL_S29	May-2019	Tübingen	human-polluted environment	ecoli	131	H30R (clade C1)	blaCTX-M-27	100	100	NA	NA	NA	NA	NA	NA	NA	NA	NA	aadA5; aph(3'')-Ib; aph(6)-Id	100; 100; 100	100; 100; 99.88	NA	NA	NA	dfrA17	100	100	sul1; sul2	100; 100	99.89; 100	NA	NA	NA	parC:p.S80I; gyrA:p.S83L; gyrA:p.D87N; parC:p.E84V	50	5088364	78	50.75
isolate_181	11795_1_ESCCOL_S30	May-2019	Tübingen	human-polluted environment	ecoli	69		blaCTX-M-15	100	99.89	NA	NA	NA	NA	NA	NA	NA	NA	NA	NA	NA	NA	NA	NA	NA	NA	NA	NA	NA	NA	NA	NA	NA	NA	NA	99	5211265	84	50.63
isolate_182	11806_1_ESCCOL_S13	May-2019	Tübingen	human	ecoli	131	H30R (clade C1)	blaCTX-M-14	100	100	NA	NA	NA	NA	NA	NA	NA	NA	NA	NA	NA	NA	NA	NA	NA	NA	NA	NA	NA	NA	NA	NA	NA	NA	parC:p.S80I; gyrA:p.S83L; gyrA:p.D87N; parC:p.E84V	130	5101247	61	50.75
isolate_183	11823_1_ESCCOL_S31	May-2019	Tübingen	human-polluted environment	ecoli	949		blaCTX-M-15	100	100	NA	NA	NA	NA	NA	NA	qnrS1	100	100	NA	NA	NA	NA	NA	NA	NA	NA	NA	NA	NA	NA	NA	NA	NA	NA	85	5031634	77	50.65
isolate_184	1184_1_ESCCOL_S43	Oct-2018	Besançon	human	ecoli	961		blaCTX-M-27	100	100	NA	NA	NA	NA	NA	NA	NA	NA	NA	NA	NA	NA	NA	NA	NA	NA	NA	NA	NA	NA	NA	NA	NA	NA	NA	133	5178108	82	50.42
isolate_185	11852_1_ESCCOL_S33	May-2019	Tübingen	human-polluted environment	ecoli	3541		blaCTX-M-15	100	100	NA	NA	NA	NA	NA	NA	qnrS1	100	100	NA	NA	NA	NA	NA	NA	NA	NA	NA	NA	NA	NA	NA	NA	NA	NA	92	4932626	74	50.67
isolate_186	11852_2_ESCCOL_S34	May-2019	Tübingen	human-polluted environment	ecoli	2144		blaCTX-M-1	100	100	NA	NA	NA	NA	NA	NA	NA	NA	NA	aadA5; aph(3'')-Ib	100; 99.88	100; 100	NA	NA	NA	dfrA17	100	100	sul2	100	100	NA	NA	NA	NA	140	5169677	113	50.52
isolate_187	11853_1_ESCCOL_S35	May-2019	Tübingen	human-polluted environment	ecoli	155		blaCTX-M-1	100	100	NA	NA	NA	NA	NA	NA	NA	NA	NA	NA	NA	NA	NA	NA	NA	NA	NA	NA	NA	NA	NA	NA	NA	NA	NA	170	4973326	84	50.74
isolate_188	11921_1_ESCCOL_S38	Jun-2019	Tübingen	human-polluted environment	ecoli	69		blaCTX-M-27	100	100	NA	NA	NA	NA	NA	NA	NA	NA	NA	NA	NA	NA	NA	NA	NA	NA	NA	NA	NA	NA	NA	NA	NA	NA	NA	165	5448879	117	50.64
isolate_189	11926_1_ESCCOL_S36	Jun-2019	Tübingen	human-polluted environment	ecoli	405		blaCTX-M-15	100	100	NA	NA	NA	NA	NA	NA	NA	NA	NA	NA	NA	NA	NA	NA	NA	NA	NA	NA	NA	NA	NA	NA	NA	NA	NA	50	5349653	166	50.44
isolate_190	11926_2_ESCCOL_S37	Jun-2019	Tübingen	human-polluted environment	ecoli	155		blaCTX-M-1	100	100	NA	NA	NA	NA	NA	NA	NA	NA	NA	NA	NA	NA	NA	NA	NA	NA	NA	NA	NA	NA	NA	NA	NA	NA	NA	84	4994978	84	50.76
isolate_191	11946_1_ESCCOL_S39	Jul-2019	Tübingen	human-polluted environment	ecoli	131	H30Rx (clade C2)	blaCTX-M-15	100	100	blaOXA-1	100	100	NA	NA	NA	aac(6')-Ib-cr	100	100	aac(6')-Ib-cr	100	100	NA	NA	NA	NA	NA	NA	NA	NA	NA	NA	NA	NA	parC:p.S80I; gyrA:p.S83L; gyrA:p.D87N; parC:p.E84V	229	5186977	61	50.74
isolate_192	11949_1_ESCCOL_S18	Jul-2019	Tübingen	human	ecoli	131	H30R (clade C1)	blaCTX-M-27	100	100	NA	NA	NA	NA	NA	NA	NA	NA	NA	aph(3'')-Ib; aph(6)-Id	100; 100	100; 99.88	NA	NA	NA	NA	NA	NA	NA	NA	NA	NA	NA	NA	parC:p.S80I; gyrA:p.S83L; gyrA:p.D87N; parC:p.E84V	109	5116228	75	50.66
isolate_193	11955_1_ESCCOL_S40	Jul-2019	Tübingen	human-polluted environment	ecoli	131	H41 (clade A)	blaCTX-M-15	100	100	NA	NA	NA	NA	NA	NA	NA	NA	NA	aadA5; aph(3'')-Ib; aph(6)-Id	100; 100; 100	100; 100; 99.88	NA	NA	NA	dfrA17	100	100	sul1; sul2	100; 100	99.89; 100	NA	NA	NA	NA	44	5298669	122	50.66
isolate_194	11956_1_ESCCOL_S41	Jul-2019	Tübingen	human-polluted environment	ecoli	38		blaCTX-M-27	100	100	NA	NA	NA	NA	NA	NA	NA	NA	NA	aadA5; aph(3'')-Ib; aph(6)-Id	100; 100; 100	100; 100; 99.88	NA	NA	NA	dfrA17	100	100	sul1; sul2	100; 100	99.89; 100	NA	NA	NA	parC:p.S80I; gyrA:p.S83L; gyrA:p.D87N	92	5305899	115	50.48
isolate_195	1204_1_ESCCOL_S45	Oct-2018	Besançon	human	ecoli	961		blaCTX-M-27	100	100	NA	NA	NA	NA	NA	NA	NA	NA	NA	NA	NA	NA	NA	NA	NA	NA	NA	NA	NA	NA	NA	NA	NA	NA	NA	163	5178063	82	50.42
isolate_196	1252_1_ESCCOL_S2	Oct-2018	Besançon	human-polluted environment	ecoli	10		blaCTX-M-15	100	100	NA	NA	NA	NA	NA	NA	qnrS1	100	100	aadA5	100	100	NA	NA	NA	dfrA17	100	100	sul1	100	99.89	NA	NA	NA	NA	110	5228533	161	50.79
isolate_197	1252_2_ESCCOL_S3	Oct-2018	Besançon	human-polluted environment	ecoli	38		blaCTX-M-15	100	100	NA	NA	NA	NA	NA	NA	NA	NA	NA	ant(3'')-Ia	82.30	99.38	NA	NA	NA	dfrA1	100	100	NA	NA	NA	NA	NA	NA	NA	83	5405269	97	50.41
isolate_198	1253_1_ESCCOL_S5	Oct-2018	Besançon	human-polluted environment	ecoli	69		blaCTX-M-15	100	100	blaTEM-1	100	100	NA	NA	NA	qnrS1	100	100	aadA5; aph(3'')-Ib; aph(6)-Id; aac(3)-IIa	100; 100; 100; 100	99.77; 100; 100; 99.88	NA	NA	NA	dfrA17	100	100	sul1; sul2	100; 100	99.89; 100	NA	NA	NA	NA	104	5343950	118	50.58
isolate_199	1253_2_ESCCOL_S6	Oct-2018	Besançon	human-polluted environment	ecoli	38		blaCTX-M-15	100	100	NA	NA	NA	NA	NA	NA	NA	NA	NA	ant(3'')-Ia; aph(3'')-Ib; aph(6)-Id	82.30; 99.88; 100	99.38; 100; 100	NA	NA	NA	dfrA1	100	100	sul2	100	100	NA	NA	NA	NA	72	5439580	121	50.40
isolate_200	1253_3_ESCCOL_S7	Oct-2018	Besançon	human-polluted environment	ecoli	1431		blaCTX-M-15	100	100	blaTEM-1	100	100	NA	NA	NA	NA	NA	NA	aac(3)-IId; aph(3'')-Ib; aph(6)-Id	100; 100; 100	99.88; 100; 100	NA	NA	NA	dfrA5	100	100	sul2	100	100	NA	NA	NA	parC:p.S80I; gyrA:p.S83L; gyrA:p.D87N	95	5005244	76	50.83
isolate_201	1264_2_ESCCOL_S62	Aug-2018	Besançon	human-polluted environment	ecoli	7085		blaCTX-M-32	100	100	NA	NA	NA	NA	NA	NA	NA	NA	NA	aph(3'')-Ib; aph(6)-Id	100; 100	100; 100	NA	NA	NA	NA	NA	NA	sul2	100	100	NA	NA	NA	parC:p.S80I; gyrA:p.S83L; gyrA:p.D87N; parC:p.A56T	78	4783607	94	50.54
isolate_202	1264_3_ESCCOL_S63	Aug-2018	Besançon	human-polluted environment	ecoli	88		blaCTX-M-1	100	100	blaOXA-1	100	100	NA	NA	NA	NA	NA	NA	ant(3'')-Ia; aph(3')-Ia; aph(3'')-Ib; aph(6)-Id	82.82; 100; 100; 100	99.63; 100; 100; 100	NA	NA	NA	NA	NA	NA	sul1; sul2	100; 100	99.89; 100	NA	NA	NA	parC:p.S80I; gyrA:p.S83L; gyrA:p.D87N	101	5175224	87	50.68
isolate_203	1266_1_ESCCOL_S53	Jul-2018	Besançon	human-polluted environment	ecoli	38		blaCTX-M-27	100	100	NA	NA	NA	NA	NA	NA	NA	NA	NA	NA	NA	NA	NA	NA	NA	NA	NA	NA	NA	NA	NA	NA	NA	NA	NA	125	5540891	147	50.39
isolate_204	1266_2_ESCCOL_S54	Jul-2018	Besançon	human-polluted environment	ecoli	34		blaCTX-M-15	100	100	NA	NA	NA	NA	NA	NA	qnrS1	100	100	aadA5	100	100	NA	NA	NA	dfrA17	100	100	sul1	100	99.89	NA	NA	NA	NA	111	5188625	146	50.73
isolate_205	1266_3_ESCCOL_S55	Jul-2018	Besançon	human-polluted environment	ecoli	23		blaCTX-M-14	100	100	blaTEM-1	100	100	NA	NA	NA	NA	NA	NA	aph(3'')-Ib; aph(6)-Id; aadA2; aph(3')-Ia	97.92; 100; 100; 100	99.88; 100; 99.88; 99.88	NA	NA	NA	dfrA12	100	100	sul1; sul2	100; 100	99.89; 100	NA	NA	NA	NA	92	4979014	78	50.72
isolate_206	1267_1_ESCCOL_S56	Jul-2018	Besançon	human-polluted environment	ecoli	3995		blaCTX-M-1	100	100	blaTEM-1	100	100	NA	NA	NA	NA	NA	NA	aph(3')-Ia; aph(3'')-Ib; aph(6)-Id	100; 100; 100	100; 100; 100	NA	NA	NA	dfrA5	100	100	NA	NA	NA	NA	NA	NA	NA	111	5080605	124	50.76
isolate_212	1573_1_ESCCOL_S11	May-2018	Tübingen	human	ecoli	1193		blaCTX-M-1	100	100	NA	NA	NA	NA	NA	NA	NA	NA	NA	ant(3'')-Ia	82.51	99.75	NA	NA	NA	dfrA1	100	99.79	sul2	100	100	NA	NA	NA	NA	56	5192364	78	50.61
isolate_213	1582_1_ESCCOL_S49	May-2018	Tübingen	human-polluted environment	ecoli	131	H41 (clade A)	blaCTX-M-15	100	100	blaTEM-1	100	100	NA	NA	NA	NA	NA	NA	aadA5; aph(3'')-Ib; aph(6)-Id	100; 100; 100	100; 100; 100	NA	NA	NA	dfrA17	100	100	sul1; sul2	100; 100	99.89; 100	NA	NA	NA	NA	139	5132453	90	50.76
isolate_214	1590_1_ESCCOL_S51	May-2018	Tübingen	human-polluted environment	ecoli	131	H30Rx (clade C2)	blaCTX-M-15	100	100	blaOXA-1; blaTEM-1	100; 100	100; 100	NA	NA	NA	aac(6')-Ib-cr	100	100	aac(3)-IIa; aac(6')-Ib-cr; aph(3'')-Ib; aph(6)-Id	100; 100; 100; 100	99.77; 100; 100; 100	NA	NA	NA	NA	NA	NA	sul2	100	100	NA	NA	NA	parC:p.S80I; gyrA:p.S83L; gyrA:p.D87N; parC:p.E84V	94	5411819	122	50.68
isolate_215	1600_1_ESCCOL_S50	May-2018	Tübingen	human-polluted environment	ecoli	1193		blaCTX-M-1	100	100	NA	NA	NA	NA	NA	NA	NA	NA	NA	ant(3'')-Ia	82.51	99.75	NA	NA	NA	dfrA1	100	99.79	sul2	100	100	NA	NA	NA	parC:p.S80I; gyrA:p.S83L; gyrA:p.D87N	121	5218421	76	50.68
isolate_216	1617_1_ESCCOL_S13	May-2018	Tübingen	human	ecoli	131	H30Rx (clade C2)	blaCTX-M-15	100	100	blaOXA-1; blaTEM-1	100; 100	100; 100	NA	NA	NA	aac(6')-Ib-cr	100	100	aac(3)-IIa; aac(6')-Ib-cr; aph(3'')-Ib; aph(6)-Id	100; 100; 100; 100	99.77; 100; 100; 100	NA	NA	NA	NA	NA	NA	sul2	100	100	NA	NA	NA	parC:p.S80I; gyrA:p.S83L; gyrA:p.D87N; parC:p.E84V	54	5409347	132	50.69
isolate_217	1621_1_ESCCOL_S12	May-2018	Tübingen	human	ecoli	131	H30Rx (clade C2)	blaCTX-M-15	100	100	NA	NA	NA	NA	NA	NA	NA	NA	NA	NA	NA	NA	NA	NA	NA	NA	NA	NA	NA	NA	NA	NA	NA	NA	parC:p.S80I; gyrA:p.S83L; gyrA:p.D87N; parC:p.E84V	71	5172452	84	50.77
isolate_218	1623_1_ESCCOL_S52	May-2018	Tübingen	human-polluted environment	ecoli	131	H30Rx (clade C2)	blaCTX-M-15	100	100	NA	NA	NA	NA	NA	NA	NA	NA	NA	NA	NA	NA	NA	NA	NA	NA	NA	NA	NA	NA	NA	NA	NA	NA	parC:p.S80I; gyrA:p.S83L; gyrA:p.D87N; parC:p.E84V	71	5144319	80	50.79
isolate_219	1625_1_ESCCOL_S53	May-2018	Tübingen	food	ecoli	115		blaSHV-12	100	99.88	NA	NA	NA	NA	NA	NA	NA	NA	NA	NA	NA	NA	NA	NA	NA	NA	NA	NA	sul2	100	100	NA	NA	NA	NA	71	5536606	208	50.58
isolate_220	1629_1_ESCCOL_S54	May-2018	Tübingen	human-polluted environment	ecoli	38		blaCTX-M-15	100	100	blaTEM-1	100	100	NA	NA	NA	qnrS1	100	100	ant(2'')-Ia; aph(3'')-Ib; aph(6)-Id	100; 100; 100	100; 100; 99.88	NA	NA	NA	dfrA8	100	100	sul2	100	100	NA	NA	NA	NA	51	5085559	78	50.63
isolate_221	1632_1_ESCCOL_S14	May-2018	Tübingen	human	ecoli	949		blaCTX-M-15	100	100	NA	NA	NA	NA	NA	NA	qnrS1	100	100	NA	NA	NA	NA	NA	NA	NA	NA	NA	NA	NA	NA	NA	NA	NA	NA	79	4803460	76	50.74
isolate_222	1648_1_ESCCOL_S55	May-2018	Tübingen	human-polluted environment	ecoli	949		blaCTX-M-15	100	100	NA	NA	NA	NA	NA	NA	qnrS1	100	100	NA	NA	NA	NA	NA	NA	NA	NA	NA	NA	NA	NA	NA	NA	NA	NA	77	4803367	74	50.74
isolate_223	1680_1_ESCCOL_S56	May-2018	Tübingen	human-polluted environment	ecoli	940		blaCTX-M-15	100	100	blaOXA-1	100	100	blaOXA-181	100	100	NA	NA	NA	aadA1	84.85	100	NA	NA	NA	dfrA1	100	100	NA	NA	NA	NA	NA	NA	NA	88	4916605	101	50.61
isolate_224	1680_2_ESCCOL_S57	May-2018	Tübingen	human-polluted environment	ecoli	131	H30Rx (clade C2)	blaCTX-M-15	100	100	blaTEM-1	100	100	NA	NA	NA	NA	NA	NA	NA	NA	NA	NA	NA	NA	NA	NA	NA	NA	NA	NA	NA	NA	NA	parC:p.S80I; gyrA:p.S83L; gyrA:p.D87N; parC:p.E84V	99	5050560	58	50.79
isolate_225	1683_1_ESCCOL_S58	May-2018	Tübingen	human-polluted environment	ecoli	533		blaCTX-M-27	100	100	NA	NA	NA	NA	NA	NA	NA	NA	NA	ant(3'')-Ia; aph(3')-Ia; aph(3'')-Ib; aph(6)-Id	82.51; 99.75; 100; 100	99.75; 99.63; 100; 100	NA	NA	NA	dfrA1	100	99.79	sul1; sul2	100; 100	99.89; 99.88	NA	NA	NA	parC:p.S80I; gyrA:p.S83L; gyrA:p.D87N	89	5157477	86	50.59
isolate_226	1701_2_ESCCOL_S20	Jun-2018	Tübingen	human	ecoli	1001		blaCTX-M-1	100	100	NA	NA	NA	NA	NA	NA	NA	NA	NA	ant(3'')-Ia	82.51	99.75	NA	NA	NA	dfrA1	100	99.79	sul1	97.00	99.76	NA	NA	NA	NA	69	4840099	63	50.73
isolate_227	1716_1_ESCCOL_S59	Jun-2018	Tübingen	human-polluted environment	ecoli	10		blaCTX-M-15	100	100	blaTEM-1	100	100	NA	NA	NA	NA	NA	NA	aph(3'')-Ib; aph(6)-Id	100; 100	100; 99.88	NA	NA	NA	dfrA8; dfrA17	100; 100	100; 100	sul1; sul2	100; 100	99.89; 100	NA	NA	NA	NA	91	6075921	678	50.38
isolate_228	1717_1_ESCCOL_S60	Jun-2018	Tübingen	human-polluted environment	ecoli	949		blaCTX-M-15	100	100	NA	NA	NA	NA	NA	NA	qnrS1	100	100	NA	NA	NA	NA	NA	NA	NA	NA	NA	NA	NA	NA	NA	NA	NA	NA	112	4803155	69	50.74
isolate_229	1801_1_ESCCOL_S26	Aug-2018	Tübingen	human	ecoli	421		blaCTX-M-1	100	100	NA	NA	NA	NA	NA	NA	NA	NA	NA	NA	NA	NA	NA	NA	NA	NA	NA	NA	NA	NA	NA	NA	NA	NA	NA	124	5057433	64	50.53
isolate_230	1814_4_ESCCOL_S61	Aug-2018	Tübingen	human-polluted environment	ecoli	744		blaCTX-M-15	100	100	blaTEM-1	100	100	NA	NA	NA	qnrS1	100	100	aph(3'')-Ib	100	100	NA	NA	NA	dfrA14	100	99.59	NA	NA	NA	NA	NA	NA	parC:p.S80I; gyrA:p.S83L; gyrA:p.D87N; parC:p.E84V	81	4754104	96	50.69
isolate_231	1815_1_ESCCOL__S6	Aug-2018	Tübingen	human-polluted environment	ecoli	1431		blaCTX-M-15	100	100	blaTEM-1	100	100	NA	NA	NA	qnrS1	100	100	aph(3'')-Ib; aph(6)-Id	100; 100	100; 100	NA	NA	NA	dfrA14	100	99.59	sul2	100	100	NA	NA	NA	parC:p.S80I; gyrA:p.S83L; gyrA:p.D87N	50	4950083	78	50.74
isolate_232	1816_1_ESCCOL_S63	Aug-2018	Tübingen	food	ecoli	602		blaCTX-M-1	100	100	NA	NA	NA	NA	NA	NA	NA	NA	NA	aph(3'')-Ib; aph(6)-Id	99.88; 100	100; 100	NA	NA	NA	NA	NA	NA	sul2	100	100	NA	NA	NA	NA	83	5163725	76	50.73
isolate_233	1822_1_ESCCOL_S28	Aug-2018	Tübingen	human	ecoli	162		blaTEM-52; blaTEM-52	100; 100	100; 100	NA	NA	NA	NA	NA	NA	NA	NA	NA	aph(3'')-Ib; aph(6)-Id	100; 100	100; 100	NA	NA	NA	NA	NA	NA	sul2	100	100	NA	NA	NA	NA	129	4947568	71	50.61
isolate_234	1845_1_ESCCOL_S65	Sep-2018	Tübingen	human-polluted environment	ecoli	131	H30Rx (clade C2)	blaCTX-M-15	100	100	blaOXA-1; blaTEM-1	100; 100	100; 100	NA	NA	NA	aac(6')-Ib-cr	100	100	aac(3)-IIa; aac(6')-Ib-cr; aph(3'')-Ib; aph(6)-Id	100; 100; 100; 100	99.77; 100; 100; 100	NA	NA	NA	NA	NA	NA	sul2	100	100	NA	NA	NA	parC:p.S80I; gyrA:p.S83L; gyrA:p.D87N; parC:p.E84V	21	5400596	142	50.70
isolate_235	1847_1_ESCCOL_S64	Sep-2018	Tübingen	human-polluted environment	ecoli	448		blaCTX-M-1	100	100	NA	NA	NA	NA	NA	NA	NA	NA	NA	NA	NA	NA	NA	NA	NA	NA	NA	NA	NA	NA	NA	NA	NA	NA	NA	60	4913947	61	50.52
isolate_236	1858_1_ESCCOL_S68	Sep-2018	Tübingen	human-polluted environment	ecoli	1193		blaCTX-M-1	100	100	NA	NA	NA	NA	NA	NA	NA	NA	NA	ant(3'')-Ia	82.51	99.75	NA	NA	NA	dfrA1	100	99.79	sul1; sul2	97.00; 100	99.76; 100	NA	NA	NA	parC:p.S80I; gyrA:p.S83L; gyrA:p.D87N	46	5210161	72	50.66
isolate_237	1891_1_ESCCOL_S66	Sep-2018	Tübingen	human-polluted environment	ecoli	949		blaCTX-M-15	100	100	NA	NA	NA	NA	NA	NA	qnrS1	100	100	NA	NA	NA	NA	NA	NA	NA	NA	NA	NA	NA	NA	NA	NA	NA	NA	112	4805352	73	50.74
isolate_238	1892_1__S8	Sep-2018	Tübingen	human-polluted environment	ecoli	949		blaCTX-M-15	100	100	NA	NA	NA	NA	NA	NA	qnrS1	100	100	NA	NA	NA	NA	NA	NA	NA	NA	NA	NA	NA	NA	NA	NA	NA	NA	59	4895448	80	50.68
isolate_239	1939_1_ESCCOL_S69	Sep-2018	Tübingen	human-polluted environment	ecoli	38		blaCTX-M-15	100	100	NA	NA	NA	NA	NA	NA	qnrS1	100	100	NA	NA	NA	NA	NA	NA	NA	NA	NA	NA	NA	NA	NA	NA	NA	NA	46	4894461	60	50.53
isolate_240	1940_1_ESCCOL_S70	Sep-2018	Tübingen	human-polluted environment	ecoli	394		blaCTX-M-3	100	100	blaDHA-1; blaTEM-1	100; 100	100; 100	NA	NA	NA	qnrB4	100	100	ant(3'')-Ia	82.30	99.38	NA	NA	NA	dfrA1; dfrA17	100; 100	100; 100	sul1	100	99.89	NA	NA	NA	NA	42	5686215	131	50.34
isolate_241	1941_1_ESCCOL_S1	Sep-2018	Tübingen	human-polluted environment	ecoli	58		blaCTX-M-1	100	100	blaTEM-1	100	100	NA	NA	NA	NA	NA	NA	aadA5; aph(3'')-Ib; aph(6)-Id	100; 100; 100	100; 100; 100	NA	NA	NA	dfrA5; dfrA17	100; 100	100; 100	NA	NA	NA	NA	NA	NA	NA	91	4996657	107	50.87
isolate_242	20015_1_ESCCOL_S31_scaffolds	Sep-2018	Besançon	food	ecoli	212		blaCTX-M-1	100	100	NA	NA	NA	NA	NA	NA	NA	NA	NA	NA	NA	NA	NA	NA	NA	NA	NA	NA	sul2	100	100	NA	NA	NA	NA	54	5257618	147	50.62
isolate_243	20021_1_ESCCOL_S30_scaffolds	May-2018	Besançon	food	ecoli	1011		blaSHV-12	100	100	blaTEM-1	100	100	NA	NA	NA	NA	NA	NA	aph(3'')-Ib; aph(6)-Id; ant(3'')-Ia	82.51; 100; 100	99.75; 100; 100	NA	NA	NA	dfrA1	100	99.79	sul1; sul2	100; 100	99.89; 100	NA	NA	NA	gyrA:p.S83L; gyrA:p.D87N; parC:p.S80I	49	5230347	76	50.60
isolate_244	20083_1_ESCCOL_S32_scaffolds	Dec-2018	Besançon	food	ecoli	1564		blaCTX-M-1	100	100	NA	NA	NA	NA	NA	NA	NA	NA	NA	NA	NA	NA	NA	NA	NA	NA	NA	NA	sul2	100	100	NA	NA	NA	NA	44	5132950	118	50.70
isolate_245	20096_1_ESCCOL_S33_scaffolds	Dec-2018	Besançon	food	ecoli	1011		blaSHV-12	100	100	blaTEM-1	100	100	NA	NA	NA	NA	NA	NA	aph(3'')-Ib; aph(6)-Id; ant(3'')-Ia	82.51; 100; 100	99.75; 100; 100	NA	NA	NA	dfrA1	100	99.79	sul1; sul2	100; 100	99.89; 100	NA	NA	NA	gyrA:p.S83L; gyrA:p.D87N; parC:p.S80I	52	5331802	81	50.53
isolate_246	20116_1_ESCCOL_S34_scaffolds	Jan-2019	Besançon	food	ecoli	69		blaCTX-M-14	100	100	NA	NA	NA	NA	NA	NA	NA	NA	NA	NA	NA	NA	NA	NA	NA	NA	NA	NA	NA	NA	NA	NA	NA	NA	NA	65	5030294	52	50.62
isolate_247	20121_1_ESCCOL_S35_scaffolds	Feb-2019	Besançon	food	ecoli	1011		blaSHV-12	100	100	NA	NA	NA	NA	NA	NA	NA	NA	NA	aac(3)-Iva; ant(3'')-Ia; aph(3'')-Ib; aph(4)-Ia; aph(6)-Id	99.87; 82.51; 100; 100; 100	99.87; 99.75; 100; 100; 100	NA	NA	NA	dfrA1	100	99.79	sul1	100	99.89	NA	NA	NA	gyrA:p.S83L; gyrA:p.D87N; parC:p.S80I	45	5435796	80	50.58
isolate_248	20127_1_ESCCOL_S36_scaffolds	Feb-2019	Besançon	food	ecoli	1011		blaSHV-12	100	100	blaTEM-1	100	100	NA	NA	NA	NA	NA	NA	ant(3'')-Ia; aph(3'')-Ib; aph(6)-Id	82.51; 100; 100	99.75; 100; 100	NA	NA	NA	dfrA1	100	99.79	sul1; sul2	100; 100	99.89; 100	NA	NA	NA	gyrA:p.S83L; gyrA:p.D87N; parC:p.S80I	72	5307565	77	50.55
isolate_249	20142_1_ESCCOL_S37_scaffolds	Feb-2019	Besançon	food	ecoli	665		blaCTX-M-1	100	100	NA	NA	NA	NA	NA	NA	NA	NA	NA	aadA5; ant(3'')-Ia	100; 82.20	100; 99.38	NA	NA	NA	dfrA17	100	100	sul2	100	100	NA	NA	NA	NA	69	5212471	109	50.46
isolate_250	20149_1_ESCCOL_S38_scaffolds	Feb-2019	Besançon	food	ecoli	58		blaCTX-M-1	100	100	blaTEM-1	100	100	NA	NA	NA	NA	NA	NA	aph(3'')-Ib; aph(6)-Id	100; 100	100; 100	NA	NA	NA	dfrA14	100	99.59	sul2	100	100	NA	NA	NA	NA	52	5373838	125	50.53
isolate_251	20184_1_ESCCOL_S40_scaffolds	Aug-2019	Besançon	food	ecoli	48		blaSHV-12	100	100	NA	NA	NA	NA	NA	NA	qnrS1	100	100	aadA1; aph(3'')-Ib; aph(6)-Id	82.58; 100; 100	99.39; 100; 100	NA	NA	NA	dfrA1	100	99.79	sul1; sul2	100; 100	99.89; 100	NA	NA	NA	gyrA:p.S83L; gyrA:p.D87N; parC:p.S80I	107	5892574	219	50.55
isolate_252	2021_1_ESCCOL_S2	Oct-2018	Tübingen	human-polluted environment	ecoli	414		blaCTX-M-14	100	100	NA	NA	NA	NA	NA	NA	NA	NA	NA	NA	NA	NA	NA	NA	NA	NA	NA	NA	NA	NA	NA	NA	NA	NA	NA	71	5288439	89	50.47
isolate_253	2022_1_ESCCOL_S3	Oct-2018	Tübingen	human-polluted environment	ecoli	131	H41 (clade A)	blaCTX-M-15	100	100	blaTEM-1	100	100	NA	NA	NA	qnrS1	100	100	aadA5	100	100	NA	NA	NA	dfrA17	100	100	sul1	100	99.89	NA	NA	NA	parC:p.S80I; gyrA:p.S83L; gyrA:p.D87N; parC:p.E84V	94	5103450	99	50.72
isolate_254	2023_1_ESCCOL_A_gross_S4	Oct-2018	Tübingen	human-polluted environment	ecoli	949		blaCTX-M-15	100	100	NA	NA	NA	NA	NA	NA	qnrS1	100	100	NA	NA	NA	NA	NA	NA	NA	NA	NA	NA	NA	NA	NA	NA	NA	NA	70	4823980	76	50.75
isolate_255	2056_1_ESCCOL_S6	Dec-2018	Tübingen	human-polluted environment	ecoli	1193		blaCTX-M-14	100	100	blaTEM-1	100	100	NA	NA	NA	NA	NA	NA	NA	NA	NA	NA	NA	NA	NA	NA	NA	NA	NA	NA	NA	NA	NA	parC:p.S80I; gyrA:p.S83L; gyrA:p.D87N	59	5117121	63	50.64
isolate_256	2057_1_ESCCOL_S8	Dec-2018	Tübingen	human-polluted environment	ecoli	58		blaCTX-M-55	100	100	NA	NA	NA	NA	NA	NA	qnrS1	100	100	aph(3'')-Ib; aph(6)-Id	99.88; 100	100; 100	NA	NA	NA	NA	NA	NA	NA	NA	NA	NA	NA	NA	NA	69	5059752	83	50.60
isolate_257	2058_1_ESCCOL_S7	Dec-2018	Tübingen	human-polluted environment	ecoli	28		blaCTX-M-3	100	100	NA	NA	NA	NA	NA	NA	NA	NA	NA	NA	NA	NA	NA	NA	NA	NA	NA	NA	NA	NA	NA	NA	NA	NA	NA	95	4854285	40	50.53
isolate_258	2058_2_ESCCOL_S23	Dec-2018	Tübingen	human-polluted environment	ecoli	131	H30R (clade C1)	blaCTX-M-27	100	100	NA	NA	NA	NA	NA	NA	NA	NA	NA	aadA5; aph(3'')-Ib; aph(6)-Id	100; 100; 100	100; 100; 99.88	NA	NA	NA	dfrA17	100	100	sul1; sul2	100; 100	99.89; 100	NA	NA	NA	parC:p.S80I; gyrA:p.S83L; gyrA:p.D87N; parC:p.E84V	21	5043233	88	50.75
isolate_259	2063_1_ESCCOL_S24	Dec-2018	Tübingen	food	ecoli	48		blaSHV-12	100	100	NA	NA	NA	NA	NA	NA	NA	NA	NA	NA	NA	NA	NA	NA	NA	NA	NA	NA	sul2	100	100	NA	NA	NA	parC:p.S80I; gyrA:p.S83L; gyrA:p.D87N	22	5790612	314	50.67
isolate_260	2063_2_ESCCOL_S25	Dec-2018	Tübingen	food	ecoli	7204		blaSHV-12	100	100	blaCARB-2	100	100	NA	NA	NA	qnrS1	100	100	aadA2; ant(3'')-Ia	97.92; 82.51	99.88; 99.63	NA	NA	NA	dfrA16	100	100	sul3	100	100	NA	NA	NA	NA	22	5085129	152	50.59
isolate_261	2063_3_ESCCOL_S27	Dec-2018	Tübingen	food	ecoli	7852		blaCTX-M-1	100	100	blaCMY-2; blaTEM-1	100; 100	100; 100	NA	NA	NA	NA	NA	NA	aadA5	100	100	NA	NA	NA	dfrA17	100	100	sul2	100	100	NA	NA	NA	NA	54	4855383	74	49.90
isolate_262	2064_1_ESCCOL_S26	Dec-2018	Tübingen	food	ecoli	7204		blaSHV-12	100	100	blaCARB-2	100	100	NA	NA	NA	qnrS1	100	100	aadA2; ant(3'')-Ia	97.92; 82.51	99.88; 99.63	NA	NA	NA	dfrA16	100	100	sul3	100	100	NA	NA	NA	NA	22	5081401	153	50.59
isolate_263	21538_1_ESCCOL_S9	Sep-2018	Tübingen	food	ecoli	115		blaTEM-52	100	100	NA	NA	NA	NA	NA	NA	NA	NA	NA	NA	NA	NA	NA	NA	NA	NA	NA	NA	NA	NA	NA	NA	NA	NA	parC:p.S80I; gyrA:p.S83L; gyrA:p.D87N	94	5680925	245	50.54
isolate_264	21544_1_ESCCOL_S10	Sep-2018	Tübingen	food	ecoli	115		blaTEM-52	100	100	NA	NA	NA	NA	NA	NA	NA	NA	NA	NA	NA	NA	NA	NA	NA	NA	NA	NA	NA	NA	NA	NA	NA	NA	parC:p.S80I; gyrA:p.S83L; gyrA:p.D87N	106	5567631	182	50.55
isolate_265	21556_1_ESCCOL_S42	Oct-2018	Tübingen	food	ecoli	4981		blaCTX-M-15	100	100	NA	NA	NA	NA	NA	NA	NA	NA	NA	aadA2; ant(3'')-Ia	97.92; 82.51	99.88; 99.63	NA	NA	NA	NA	NA	NA	sul3	100	100	NA	NA	NA	parC:p.S80I; gyrA:p.S83L; gyrA:p.D87N	77	4828711	121	50.69
isolate_266	21594_1_ESCCOL_S44	Nov-2018	Tübingen	food	ecoli	2705		blaTEM-106	95.12	95.01	NA	NA	NA	NA	NA	NA	NA	NA	NA	NA	NA	NA	NA	NA	NA	dfrA1	100	100	sul2	100	100	NA	NA	NA	NA	49	5186260	115	50.47
isolate_267	21611_1_ESCCOL_S45	Dec-2018	Tübingen	food	ecoli	38		blaCTX-M-15	100	100	blaTEM-1	100	100	NA	NA	NA	qnrS1	100	100	NA	NA	NA	NA	NA	NA	NA	NA	NA	NA	NA	NA	NA	NA	NA	NA	50	5280339	94	50.42
isolate_268	21612_1_ESCCOL_S47	Dec-2018	Tübingen	food	ecoli	38		blaCTX-M-15	100	100	blaTEM-1	100	100	NA	NA	NA	qnrS1	100	100	NA	NA	NA	NA	NA	NA	NA	NA	NA	NA	NA	NA	NA	NA	NA	NA	274	5284961	93	50.41
isolate_269	21649_2_ESCCOL_S2_scaffolds	Feb-2019	Tübingen	food	ecoli	533		blaCTX-M-27	100	100	NA	NA	NA	NA	NA	NA	NA	NA	NA	ant(3'')-Ia; aph(3'')-Ib; aph(6)-Id	82.51; 100; 100	99.75; 100; 100	NA	NA	NA	dfrA1	100	99.79	sul1; sul2	100; 100	99.89; 99.88	NA	NA	NA	parC:p.S80I; gyrA:p.S83L; gyrA:p.D87N	135	5129845	77	50.64
isolate_270	21651_1_ESCCOL_S52	Feb-2019	Tübingen	food	ecoli	2161		blaCTX-M-15	100	100	blaTEM-1	100	100	NA	NA	NA	qnrS1	100	100	ant(3'')-Ia; aph(3'')-Ib; aph(6)-Id	100; 100; 100	100; 100; 100	NA	NA	NA	dfrA5	100	100	sul2	100	100	NA	NA	NA	NA	83	4891610	31	50.71
isolate_271	21659_1_ESCCOL_S54	Mar-2019	Tübingen	food	ecoli	101		blaSHV-12	100	100	NA	NA	NA	NA	NA	NA	NA	NA	NA	NA	NA	NA	NA	NA	NA	NA	NA	NA	NA	NA	NA	NA	NA	NA	NA	92	5097386	84	50.47
isolate_272	21662_1_ESCCOL_S53	Mar-2019	Tübingen	food	ecoli	101		blaSHV-12	100	100	NA	NA	NA	NA	NA	NA	NA	NA	NA	NA	NA	NA	NA	NA	NA	NA	NA	NA	NA	NA	NA	NA	NA	NA	NA	27	5036345	78	50.46
isolate_273	21714_1_ESCCOL_S58	Apr-2019	Tübingen	food	ecoli	58		blaCTX-M-15	100	100	blaTEM-1	100	100	NA	NA	NA	qnrS1	100	100	NA	NA	NA	NA	NA	NA	dfrA14	100	99.59	NA	NA	NA	NA	NA	NA	NA	95	5063381	99	50.70
isolate_274	21727_2_ESCCOL_S59	Apr-2019	Tübingen	food	ecoli	11976		blaCTX-M-15	100	100	blaOXA-1; blaTEM-1	100; 100	100; 100	NA	NA	NA	aac(6')-Ib-cr; qnrB1	100; 100	100; 100	aac(6')-Ib-cr; ant(3'')-Ia; aph(3'')-Ib; aph(6)-Id	100; 89.92; 100; 100	100; 99.75; 100; 100	NA	NA	NA	dfrA14	100	99.59	sul2	100	100	NA	NA	NA	NA	54	5492141	129	50.50
isolate_275	21731_1_ESCCOL_S63	May-2019	Tübingen	food	ecoli	38		blaCTX-M-15	100	100	NA	NA	NA	NA	NA	NA	qnrS1	100	100	NA	NA	NA	NA	NA	NA	NA	NA	NA	NA	NA	NA	NA	NA	NA	NA	70	5204922	88	50.36
isolate_276	21732_1_ESCCOL_S62	May-2019	Tübingen	food	ecoli	117		blaSHV-12	100	100	NA	NA	NA	NA	NA	NA	qnrS1	100	100	NA	NA	NA	NA	NA	NA	NA	NA	NA	NA	NA	NA	NA	NA	NA	NA	81	5285369	97	50.64
isolate_277	21733_1_ESCCOL_S3_scaffolds	May-2019	Tübingen	food	ecoli	11977		blaCTX-M-1	100	100	NA	NA	NA	NA	NA	NA	qnrB19	100	100	NA	NA	NA	NA	NA	NA	NA	NA	NA	NA	NA	NA	NA	NA	NA	NA	82	5031478	118	50.68
isolate_278	21734_1_ESCCOL_S65	May-2019	Tübingen	food	ecoli	1261		blaCTX-M-14	100	100	NA	NA	NA	NA	NA	NA	NA	NA	NA	NA	NA	NA	NA	NA	NA	NA	NA	NA	NA	NA	NA	NA	NA	NA	NA	61	5331110	99	50.58
isolate_279	21735_1_ESCCOL_S60	May-2019	Tübingen	food	ecoli	4981		blaCTX-M-15	100	100	blaTEM-1	100	100	NA	NA	NA	NA	NA	NA	aadA5; aph(3'')-Ib; aph(6)-Id	100; 100; 100	100; 100; 100	NA	NA	NA	dfrA17	100	100	sul2	100	100	NA	NA	NA	parC:p.S80I; gyrA:p.S83L; gyrA:p.D87N	58	5043524	134	50.50
isolate_280	21735_2_ESCCOL_S61	May-2019	Tübingen	food	ecoli	10		blaCTX-M-1	100	100	NA	NA	NA	NA	NA	NA	qnrB19	100	100	NA	NA	NA	NA	NA	NA	NA	NA	NA	NA	NA	NA	NA	NA	NA	NA	72	4966211	132	50.58
isolate_281	21743_1_ESCCOL_S66	May-2019	Tübingen	food	ecoli	602		blaCTX-M-55	100	100	blaTEM-1	100	100	NA	NA	NA	qnrS1	100	100	aac(3)-IId; aph(3'')-Ib; aph(6)-Id	100; 100; 100	99.88; 99.88; 99.88	NA	NA	NA	dfrA14	100	99.59	sul2	100	100	NA	NA	NA	NA	97	4791165	68	50.66
isolate_282	21760_1_ESCCOL_S9_scaffolds	Jun-2019	Tübingen	food	ecoli	115		blaTEM-52	100	100	NA	NA	NA	NA	NA	NA	NA	NA	NA	NA	NA	NA	NA	NA	NA	NA	NA	NA	NA	NA	NA	NA	NA	NA	parC:p.S80I; gyrA:p.S83L; gyrA:p.D87N	84	5887532	286	50.48
isolate_283	21765_1_ESCCOL_S68	Jun-2019	Tübingen	food	ecoli	392		blaCTX-M-1	100	100	NA	NA	NA	NA	NA	NA	NA	NA	NA	NA	NA	NA	NA	NA	NA	NA	NA	NA	NA	NA	NA	NA	NA	NA	NA	148	5071791	73	50.52
isolate_284	21774_1_ESCCOL_S69	Jun-2019	Tübingen	food	ecoli	101		blaCTX-M-1	100	100	NA	NA	NA	NA	NA	NA	NA	NA	NA	aadA5	96.70	100	NA	NA	NA	dfrA17	100	100	sul2	100	100	NA	NA	NA	NA	120	4987028	51	50.60
isolate_285	21775_1_ESCCOL_S70	Jul-2019	Tübingen	food	ecoli	101		blaCTX-M-1	100	100	NA	NA	NA	NA	NA	NA	NA	NA	NA	aadA5	96.70	100	NA	NA	NA	dfrA17	100	100	sul2	100	100	NA	NA	NA	NA	93	4993069	48	50.61
isolate_286	21782_1_ESCCOL_S4_scaffolds	Jul-2019	Tübingen	food	ecoli	362		blaCTX-M-27	100	100	blaTEM-1	100	100	NA	NA	NA	NA	NA	NA	aph(3')-Ia; aph(3'')-Ib; aph(6)-Id	100; 100; 100	100; 100; 100	NA	NA	NA	NA	NA	NA	sul2	100	100	NA	NA	NA	NA	62	5387523	140	50.62
isolate_287	21787_1_ESCCOL_S6_scaffolds	Jul-2019	Tübingen	food	ecoli	10		blaCTX-M-15	100	100	NA	NA	NA	NA	NA	NA	NA	NA	NA	ant(3'')-Ia; aph(3'')-Ib; aph(6)-Id	82.30; 100; 98.33	99.38; 100; 100	NA	NA	NA	dfrA1	100	100	sul2	100	100	NA	NA	NA	NA	49	4763665	125	50.63
isolate_288	21788_1_ESCCOL_S5_scaffolds	Jul-2019	Tübingen	food	ecoli	533		blaCTX-M-27	100	100	NA	NA	NA	NA	NA	NA	NA	NA	NA	aph(3')-Ia; ant(3'')-Ia; aph(3'')-Ib; aph(6)-Id	82.51; 99.75; 100; 100	99.75; 99.63; 100; 100	NA	NA	NA	dfrA1	100	99.79	sul1; sul2	100; 100	99.89; 99.88	NA	NA	NA	parC:p.S80I; gyrA:p.S83L; gyrA:p.D87N	85	5208054	92	50.60
isolate_289	21797_1_ESCCOL_S7_scaffolds	Jul-2019	Tübingen	food	ecoli	533		blaCTX-M-27	100	100	NA	NA	NA	NA	NA	NA	NA	NA	NA	aph(3')-Ia; ant(3'')-Ia; aph(3'')-Ib; aph(6)-Id	82.51; 99.75; 100; 100	99.75; 99.63; 100; 100	NA	NA	NA	dfrA1	100	99.79	sul1; sul2	100; 100	99.89; 99.88	NA	NA	NA	parC:p.S80I; gyrA:p.S83L; gyrA:p.D87N	47	5143990	71	50.56
isolate_290	21803_1_ESCCOL_S8_scaffolds	Jul-2019	Tübingen	food	ecoli	6448		blaCTX-M-55	100	100	NA	NA	NA	NA	NA	NA	NA	NA	NA	aadA5; aph(3'')-Ib; aph(6)-Id	100; 100; 100	100; 100; 100	NA	NA	NA	dfrA17	100	100	NA	NA	NA	NA	NA	NA	parC:p.S80I; gyrA:p.S83L; gyrA:p.D87N	62	5158404	122	50.55
isolate_291	21812_1_ESCCOL_S10_scaffolds	Aug-2019	Tübingen	food	ecoli	533		blaCTX-M-27	100	100	NA	NA	NA	NA	NA	NA	NA	NA	NA	aph(3')-Ia; ant(3'')-Ia; aph(3'')-Ib; aph(6)-Id	82.51; 99.75; 100; 100	99.75; 99.63; 100; 100	NA	NA	NA	dfrA1	100	99.79	sul1; sul2	100; 100	99.89; 99.88	NA	NA	NA	parC:p.S80I; gyrA:p.S83L; gyrA:p.D87N	42	5147858	68	50.56
isolate_292	24251_1_ESCCOL_S11_scaffolds	May-2019	Seville	food	ecoli	3519		blaCTX-M-32	100	100	NA	NA	NA	NA	NA	NA	NA	NA	NA	NA	NA	NA	NA	NA	NA	NA	NA	NA	NA	NA	NA	NA	NA	NA	parC:p.S80I; gyrA:p.S83L; gyrA:p.D87NA	74	4926787	146	50.46
isolate_293	24253_1_ESCCOL_S12_scaffolds	May-2019	Seville	food	ecoli	3519		blaCTX-M-32	100	100	NA	NA	NA	NA	NA	NA	NA	NA	NA	NA	NA	NA	NA	NA	NA	NA	NA	NA	NA	NA	NA	NA	NA	NA	parC:p.S80I; gyrA:p.S83L; gyrA:p.D87NA	39	4928526	152	50.46
isolate_294	24254_1_ESCCOL_S13_scaffolds	May-2019	Seville	food	ecoli	10		blaSHV-12	100	100	NA	NA	NA	NA	NA	NA	qnrS1	100	100	NA	NA	NA	NA	NA	NA	NA	NA	NA	NA	NA	NA	NA	NA	NA	NA	94	5523035	175	50.66
isolate_295	24259_1_ESCCOL_S21_scaffolds	May-2019	Seville	food	ecoli	155		blaCTX-M-1	100	100	NA	NA	NA	NA	NA	NA	NA	NA	NA	NA	NA	NA	NA	NA	NA	NA	NA	NA	sul2	100	100	NA	NA	NA	NA	132	5340001	163	50.54
isolate_296	24260_1_ESCCOL_S22_scaffolds	May-2019	Seville	food	ecoli	770		blaCTX-M-1	100	100	NA	NA	NA	NA	NA	NA	NA	NA	NA	NA	NA	NA	NA	NA	NA	NA	NA	NA	NA	NA	NA	NA	NA	NA	parC:p.S80I; gyrA:p.S83L; gyrA:p.D87NA	87	5906672	246	50.34
isolate_297	24261_1_ESCCOL_S23_scaffolds	May-2019	Seville	food	ecoli	1011		blaSHV-12	100	100	NA	NA	NA	NA	NA	NA	NA	NA	NA	aadA2; ant(3'')-Ia	97.92; 82.51	99.88; 99.75	NA	NA	NA	NA	NA	NA	sul3	100	100	NA	NA	NA	NA	137	5205711	53	50.56
isolate_298	24275_1_ESCCOL_S14_scaffolds	Jun-2019	Seville	food	ecoli	58		blaCTX-M-1	100	100	NA	NA	NA	NA	NA	NA	NA	NA	NA	NA	NA	NA	NA	NA	NA	dfrA5	100	100	NA	NA	NA	NA	NA	NA	NA	49	4981651	88	50.77
isolate_299	24276_2_ESCCOL_S17_scaffolds	Jun-2019	Seville	food	ecoli	10		blaSHV-12	100	100	NA	NA	NA	NA	NA	NA	NA	NA	NA	aadA2; ant(3'')-Ia	97.92; 82.51	99.88; 99.75	NA	NA	NA	NA	NA	NA	sul3	100	100	NA	NA	NA	NA	77	5285475	155	50.34
isolate_300	24277_1_ESCCOL_S18_scaffolds	Jun-2019	Seville	food	ecoli	10		blaSHV-12	100	100	NA	NA	NA	NA	NA	NA	NA	NA	NA	NA	NA	NA	NA	NA	NA	NA	NA	NA	NA	NA	NA	NA	NA	NA	parC:p.S80I; gyrA:p.S83L; gyrA:p.D87NA	43	5747443	287	50.65
isolate_301	24278_1_ESCCOL_S19_scaffolds	Jun-2019	Seville	food	ecoli	10		blaSHV-12	100	100	NA	NA	NA	NA	NA	NA	NA	NA	NA	aadA2; ant(3'')-Ia	97.92; 82.51	99.88; 99.75	NA	NA	NA	NA	NA	NA	sul3	100	100	NA	NA	NA	NA	83	5288851	155	50.35
isolate_302	24504__S11	Apr-2018	Utrecht	food	ecoli	1249		blaCTX-M-1	100	100	blaTEM-1	100	100	NA	NA	NA	NA	NA	NA	aadA5	100	100	NA	NA	NA	dfrA17	100	100	sul2	100	100	NA	NA	NA	parC:p.S80I; gyrA:p.S83L; gyrA:p.D87N	25	5183501	85	50.55
isolate_303	24506_S53	May-2018	Utrecht	food	ecoli	48		blaCTX-M-1	100	100	blaTEM-1	100	100	NA	NA	NA	NA	NA	NA	aph(3'')-Ib; aph(6)-Id	100; 100	100; 99.88	NA	NA	NA	dfrA14	100	99.59	sul2	100	100	NA	NA	NA	parC:p.S80I; gyrA:p.S83L; gyrA:p.D87N	58	5180489	222	50.63
isolate_304	24510__S12	Jul-2018	Utrecht	food	ecoli	4937		blaSHV-12	100	100	NA	NA	NA	NA	NA	NA	NA	NA	NA	NA	NA	NA	NA	NA	NA	NA	NA	NA	sul2	100	100	NA	NA	NA	NA	17	5448755	186	50.69
isolate_305	24512__S13	Jul-2018	Utrecht	food	ecoli	4937		blaSHV-12	100	100	NA	NA	NA	NA	NA	NA	NA	NA	NA	NA	NA	NA	NA	NA	NA	NA	NA	NA	sul2	100	100	NA	NA	NA	NA	15	5870593	247	50.42
isolate_306	27201_1_ESCCOL_S8	Sep-2018	Geneva	food	ecoli	1011		blaSHV-12	100	100	blaTEM-1	100	100	NA	NA	NA	NA	NA	NA	ant(3'')-Ia; aph(3'')-Ib; aph(6)-Id	82.51; 100; 100	99.75; 100; 100	NA	NA	NA	NA	NA	NA	sul1; sul2	100; 100	99.89; 100	NA	NA	NA	NA	104	5193501	71	50.62
isolate_307	27202_1_ESCCOL_S9	Aug-2018	Geneva	food	ecoli	155		blaCTX-M-1	100	100	NA	NA	NA	NA	NA	NA	NA	NA	NA	NA	NA	NA	NA	NA	NA	NA	NA	NA	sul2	100	100	NA	NA	NA	NA	115	5090940	101	50.60
isolate_308	27203_1_ESCCOL_S10	Aug-2018	Geneva	food	ecoli	155		blaCTX-M-1	100	100	NA	NA	NA	NA	NA	NA	NA	NA	NA	NA	NA	NA	NA	NA	NA	NA	NA	NA	sul2	100	100	NA	NA	NA	NA	87	5090703	107	50.60
isolate_309	27204_1_ESCCOL_S11	Aug-2018	Geneva	food	ecoli	155		blaCTX-M-1	100	100	NA	NA	NA	NA	NA	NA	NA	NA	NA	NA	NA	NA	NA	NA	NA	NA	NA	NA	sul2	100	100	NA	NA	NA	NA	93	4993548	105	50.65
isolate_310	27205_1_ESCCOL_S12	Jan-2019	Geneva	food	ecoli	1594		blaCTX-M-1	100	100	NA	NA	NA	NA	NA	NA	NA	NA	NA	NA	NA	NA	NA	NA	NA	NA	NA	NA	NA	NA	NA	NA	NA	NA	NA	75	5502989	226	50.58
isolate_311	27206_1_ESCCOL_S13	Jan-2019	Geneva	food	ecoli	155		blaCTX-M-27	100	100	NA	NA	NA	NA	NA	NA	NA	NA	NA	NA	NA	NA	NA	NA	NA	NA	NA	NA	NA	NA	NA	NA	NA	NA	NA	90	4781288	83	50.72
isolate_312	27301_1_ESCCOL_S14	Oct-2017	Geneva	human-polluted environment	ecoli	34		blaCTX-M-15	100	100	NA	NA	NA	NA	NA	NA	qnrS1	100	100	ant(3'')-Ia	82.51	99.75	NA	NA	NA	dfrA1	100	99.79	sul2	100	100	NA	NA	NA	parC:p.S80I; gyrA:p.S83L; gyrA:p.D87N	103	5053110	169	50.66
isolate_313	27301_2_ESCCOL_S15	Oct-2017	Geneva	human-polluted environment	ecoli	131	H41 (clade A)	blaCTX-M-15	100	100	NA	NA	NA	NA	NA	NA	NA	NA	NA	NA	NA	NA	NA	NA	NA	NA	NA	NA	NA	NA	NA	NA	NA	NA	NA	101	5080854	68	50.67
isolate_314	27301_3_ESCCOL_S16	Oct-2017	Geneva	human-polluted environment	ecoli	2973		blaCTX-M-65	100	100	blaTEM-1	100	100	NA	NA	NA	NA	NA	NA	aadA5; aph(3'')-Ib; aph(6)-Id; aph(3')-Ia	100; 100; 100; 100	100; 100; 100; 100	NA	NA	NA	dfrA17	100	100	NA	NA	NA	NA	NA	NA	NA	77	5147752	104	50.67
isolate_315	27302_1_ESCCOL_S17	Nov-2017	Geneva	human-polluted environment	ecoli	131	H30R (clade C1)	blaCTX-M-27	100	100	NA	NA	NA	NA	NA	NA	NA	NA	NA	aadA5; aph(3'')-Ib; aph(6)-Id	100; 100; 100	100; 100; 99.88	NA	NA	NA	dfrA17	100	100	sul1; sul2	100; 100	99.89; 100	NA	NA	NA	NA	104	5195407	89	50.73
isolate_316	27302_2_ESCCOL_S18	Nov-2017	Geneva	human-polluted environment	ecoli	11975		blaSHV-2	100	100	NA	NA	NA	NA	NA	NA	NA	NA	NA	aac(3)-VIa; aadA2; ant(3'')-Ia; aph(3'')-Ib; aph(6)-Id	100; 97.92; 82.51; 99.88	100; 99.88; 99.75; 100	NA	NA	NA	NA	NA	NA	sul3	100	100	NA	NA	NA	NA	111	5372620	134	50.68
isolate_317	27303_1_ESCCOL_S19	Dec-2017	Geneva	human-polluted environment	ecoli	993		blaCTX-M-15	100	100	blaTEM-1	100	100	NA	NA	NA	qnrS1	100	100	aph(3'')-Ib; aph(6)-Id	100; 100	100; 100	NA	NA	NA	dfrA14	100	99.59	sul2	100	100	NA	NA	NA	NA	99	4648795	81	50.84
isolate_318	27303_2_ESCCOL_S20	Dec-2017	Geneva	human-polluted environment	ecoli	131	H41 (clade A)	blaCTX-M-27	100	100	NA	NA	NA	NA	NA	NA	NA	NA	NA	aadA5; aph(3'')-Ib; aph(6)-Id	100; 100; 100	100; 100; 99.88	NA	NA	NA	NA	NA	NA	sul1; sul2	100; 100	99.89; 100	NA	NA	NA	parC:p.E84V; parC:p.S80I; gyrA:p.S83L; gyrA:p.D87N	131	5046430	66	50.77
isolate_319	27304_1_ESCCOL_S21	Jan-2018	Geneva	human-polluted environment	ecoli	949		blaCTX-M-15	100	100	NA	NA	NA	NA	NA	NA	qnrS1	100	100	aph(3'')-Ib; aph(6)-Id	99.88; 99.76	100; 100	NA	NA	NA	dfrA1	100	100	sul2	100	100	NA	NA	NA	NA	117	5192320	145	50.62
isolate_320	27304_2_ESCCOL_S66	Jan-2018	Geneva	human-polluted environment	ecoli	10		blaCTX-M-15	100	100	blaTEM-1	100	100	NA	NA	NA	NA	NA	NA	aph(3'')-Ib; aph(6)-Id	100; 100	100; 100	NA	NA	NA	dfrA1	100	99.79	sul1; sul2	100; 100	99.89; 100	NA	NA	NA	NA	63	4752589	113	50.62
isolate_321	27305_1_ESCCOL_S23	Feb-2018	Geneva	human-polluted environment	ecoli	131	H30Rx (clade C2)	blaCTX-M-15	100	100	NA	NA	NA	NA	NA	NA	NA	NA	NA	NA	NA	NA	NA	NA	NA	NA	NA	NA	NA	NA	NA	NA	NA	NA	parC:p.E84V; parC:p.S80I; gyrA:p.S83L; gyrA:p.D87N	131	5181320	81	50.67
isolate_322	27305_2_ESCCOL_S24	Feb-2018	Geneva	human-polluted environment	ecoli	224		blaCTX-M-15	100	100	blaTEM-1	100	100	NA	NA	NA	NA	NA	NA	NA	NA	NA	NA	NA	NA	NA	NA	NA	NA	NA	NA	NA	NA	NA	parC:p.S80I; gyrA:p.S83L; gyrA:p.D87N	119	5112949	129	50.91
isolate_323	27306_1_ESCCOL_S26	Mar-2018	Geneva	human-polluted environment	ecoli	227		blaCTX-M-15	100	100	blaTEM-210	100	100	blaOXA-48	100	100	qnrS1	100	100	aadA5	100	100	NA	NA	NA	dfrA17	100	100	sul1	100	99.89	NA	NA	NA	NA	90	4866163	111	50.93
isolate_324	27306_2_ESCCOL_S27	Mar-2018	Geneva	human-polluted environment	ecoli	58		blaCTX-M-1	100	100	NA	NA	NA	NA	NA	NA	NA	NA	NA	aadA5	100	100	NA	NA	NA	dfrA17	100	100	sul2	100	100	NA	NA	NA	NA	89	5015867	98	50.83
isolate_325	27307_1_ESCCOL_S29	Apr-2018	Geneva	human-polluted environment	ecoli	1139		blaCTX-M-3	100	100	NA	NA	NA	NA	NA	NA	NA	NA	NA	NA	NA	NA	NA	NA	NA	NA	NA	NA	NA	NA	NA	NA	NA	NA	NA	94	4789007	100	50.75
isolate_326	27307_2_ESCCOL_S30	Apr-2018	Geneva	human-polluted environment	ecoli	4981		blaCTX-M-15	100	100	blaOXA-1; blaTEM-1	100; 100	100; 100	NA	NA	NA	aac(6')-Ib-cr	100	100	aac(3)-IId; aac(6')-Ib-cr; aadA5; aph(3')-Ia; aph(3'')-Ib; aph(6)-Id	100; 100; 100; 100; 100; 100	99.88; 100; 100; 100; 100; 100	NA	NA	NA	dfrA17	100	100	sul1; sul2	100; 100	99.89; 100	NA	NA	NA	parC:p.S80I; gyrA:p.S83L; gyrA:p.D87N	103	4845153	115	50.76
isolate_327	27307_3_ESCCOL_S31	Apr-2018	Geneva	human-polluted environment	ecoli	95		blaCTX-M-14	100	100	blaTEM-1	100	100	NA	NA	NA	NA	NA	NA	aph(3'')-Ib; aph(6)-Id	100; 87.57	100; 100	NA	NA	NA	NA	NA	NA	sul2	100	100	NA	NA	NA	NA	101	5182246	45	50.60
isolate_328	27308_1_ESCCOL_S32	May-2018	Geneva	human-polluted environment	ecoli	38		blaCTX-M-14	100	100	blaOXA-1	100	100	NA	NA	NA	aac(6')-Ib-cr	100	100	aac(6')-Ib-cr	100	100	NA	NA	NA	NA	NA	NA	sul1	100	99.89	NA	NA	NA	parC:p.S80I; gyrA:p.S83L; gyrA:p.D87N	78	5241044	119	50.66
isolate_329	27308_2_ESCCOL_S33	May-2018	Geneva	human-polluted environment	ecoli	226		blaCTX-M-15	100	100	NA	NA	NA	NA	NA	NA	qnrS1	100	100	NA	NA	NA	NA	NA	NA	NA	NA	NA	NA	NA	NA	NA	NA	NA	NA	96	4845298	106	50.59
isolate_330	27308_3_ESCCOL_S34	May-2018	Geneva	human-polluted environment	ecoli	117		blaSHV-12	100	100	NA	NA	NA	NA	NA	NA	NA	NA	NA	ant(3'')-Ia	82.51	99.75	NA	NA	NA	dfrA12	100	100	sul3	100	100	NA	NA	NA	NA	88	5199710	97	50.73
isolate_331	27309_1_ESCCOL_S35	Oct-2017	Geneva	human-polluted environment	ecoli	131	H30R (clade C1)	blaCTX-M-27	100	100	NA	NA	NA	NA	NA	NA	NA	NA	NA	aph(3'')-Ib; aph(6)-Id	100; 100	100; 99.88	NA	NA	NA	NA	NA	NA	sul2	100	100	NA	NA	NA	parC:p.E84V; parC:p.S80I; gyrA:p.S83L; gyrA:p.D87N	73	5019257	79	50.71
isolate_332	27310_1_ESCCOL_S64	Nov-2017	Geneva	human-polluted environment	ecoli	99		blaCTX-M-8	100	100	NA	NA	NA	NA	NA	NA	NA	NA	NA	NA	NA	NA	NA	NA	NA	NA	NA	NA	NA	NA	NA	NA	NA	NA	NA	55	5010442	68	50.76
isolate_333	27311_1_ESCCOL_S39	Dec-2017	Geneva	human-polluted environment	ecoli	196		blaCTX-M-55	100	100	blaTEM-1	100	100	NA	NA	NA	qnrS1	100	100	NA	NA	NA	NA	NA	NA	NA	NA	NA	NA	NA	NA	NA	NA	NA	NA	104	4751702	43	50.68
isolate_334	27311_2_ESCCOL_S40	Dec-2017	Geneva	human-polluted environment	ecoli	131	clade A	blaCTX-M-14	100	99.89	blaTEM-1	100	100	NA	NA	NA	NA	NA	NA	aac(3)-IId	100	99.88	NA	NA	NA	NA	NA	NA	NA	NA	NA	NA	NA	NA	NA	97	5021508	66	50.66
isolate_335	27312_1_ESCCOL_S42	Jan-2018	Geneva	human-polluted environment	ecoli	227		blaCTX-M-1	100	100	NA	NA	NA	NA	NA	NA	NA	NA	NA	NA	NA	NA	NA	NA	NA	NA	NA	NA	sul2	100	100	NA	NA	NA	NA	133	4993701	67	50.66
isolate_336	27313_1_ESCCOL_S43	Feb-2018	Geneva	human-polluted environment	ecoli	405		blaCTX-M-15	100	100	blaOXA-1	100	100	NA	NA	NA	aac(6')-Ib-cr	100	100	aac(3)-IIa; aac(6')-Ib-cr; aadA5; aph(3'')-Ib; aph(6)-Id	100; 100; 100; 100; 100	99.77; 100; 100; 100; 99.88	NA	NA	NA	dfrA17	100	100	sul1; sul2	100; 100	99.89; 100	NA	NA	NA	parC:p.E84V; parC:p.S80I; gyrA:p.S83L; gyrA:p.D87N	128	5304320	134	50.64
isolate_337	27313_2_ESCCOL_S44	Feb-2018	Geneva	human-polluted environment	ecoli	131	clade A	blaCTX-M-14	100	99.89	blaTEM-1	100	100	NA	NA	NA	NA	NA	NA	aadA5; aph(3'')-Ib; aph(3')-Id; aph(6)-Id	100; 100; 100; 100	99.88; 100; 100; 99.88	NA	NA	NA	dfrA17	100	100	sul1; sul2	100; 100	99.89; 100	NA	NA	NA	NA	142	5075158	83	50.68
isolate_338	27314_1_ESCCOL_S67	Mar-2018	Geneva	human-polluted environment	ecoli	10		blaTEM-52	100	100	blaTEM-1	100	100	NA	NA	NA	NA	NA	NA	NA	NA	NA	NA	NA	NA	dfrA12	100	100	NA	NA	NA	NA	NA	NA	NA	78	4809162	97	50.78
isolate_339	27314_2_ESCCOL_S68	Mar-2018	Geneva	human-polluted environment	ecoli	10		blaCTX-M-15	100	100	blaOXA-1; blaTEM-1	100; 100	100; 100	NA	NA	NA	aac(6')-Ib-cr	100	100	aac(6')-Ib-cr; aadA2; ant(3'')-Ia; aph(3')-Ia; aph(3'')-Ib; aph(6)-Id	100; 97.92; 82.51; 100; 100; 100	100; 99.88; 99.75; 100; 100; 100	NA	NA	NA	dfrA14	100	99.59	sul3	100	100	NA	NA	NA	parC:p.S80I; gyrA:p.S83L; gyrA:p.D87N	57	4741549	114	50.70
isolate_340	27314_3_ESCCOL_S69	Mar-2018	Geneva	human-polluted environment	ecoli	1193		blaCTX-M-15	100	100	blaOXA-1	100	100	NA	NA	NA	aac(6')-Ib-cr	90.67	100	aac(3)-IIa; aac(6')-Ib-cr; aph(3'')-Ib; aph(6)-Id	100; 90.67; 100; 100	99.77; 100; 100; 100	NA	NA	NA	dfrA17	100	100	sul2	100	100	NA	NA	NA	parC:p.S80I; gyrA:p.S83L; gyrA:p.D87N	320	5210015	77	50.56
isolate_341	27315_1_ESCCOL_S1	Apr-2018	Geneva	human-polluted environment	ecoli	131	clade A	blaCTX-M-15	100	100	blaTEM-33	100	100	NA	NA	NA	NA	NA	NA	NA	NA	NA	NA	NA	NA	NA	NA	NA	NA	NA	NA	NA	NA	NA	NA	63	5092386	71	50.69
isolate_342	27315_2_ESCCOL_S2	Apr-2018	Geneva	human-polluted environment	ecoli	401		blaSHV-12	100	100	blaTEM-1	100	100	NA	NA	NA	qnrS1	100	100	NA	NA	NA	NA	NA	NA	NA	NA	NA	NA	NA	NA	NA	NA	NA	NA	38	5241668	223	50.59
isolate_343	27315_3_ESCCOL_S70	Apr-2018	Geneva	human-polluted environment	ecoli	517		blaCTX-M-15	100	100	NA	NA	NA	NA	NA	NA	NA	NA	NA	NA	NA	NA	NA	NA	NA	NA	NA	NA	NA	NA	NA	NA	NA	NA	NA	61	5145491	153	50.45
isolate_344	27316_1_ESCCOL_S5	May-2018	Geneva	human-polluted environment	ecoli	1434		blaCTX-M-8	100	100	NA	NA	NA	NA	NA	NA	NA	NA	NA	NA	NA	NA	NA	NA	NA	NA	NA	NA	NA	NA	NA	NA	NA	NA	NA	70	5271363	112	50.73
isolate_345	27316_2_ESCCOL_S3	May-2018	Geneva	human-polluted environment	ecoli	38		blaCTX-M-55	100	100	NA	NA	NA	NA	NA	NA	NA	NA	NA	aac(3)-IId; aadA5	100; 100	99.88; 100	NA	NA	NA	dfrA17	100	100	sul1	100	99.89	NA	NA	NA	NA	61	5069860	60	50.60
isolate_346	27316_3_ESCCOL_S4	May-2018	Geneva	human-polluted environment	ecoli	69		blaCTX-M-27	100	100	blaTEM-1	100	100	NA	NA	NA	NA	NA	NA	aadA5; aph(3'')-Ib; aph(6)-Id	100; 100; 100	100; 100; 100	NA	NA	NA	dfrA14; dfrA17	100; 100	99.59; 100	sul1; sul2	100; 100	99.89; 100	NA	NA	NA	NA	61	5217906	135	50.65
isolate_347	5916_1__S15	May-2018	Utrecht	human-polluted environment	ecoli	131	H41 (clade A)	blaCTX-M-15	100	100	NA	NA	NA	NA	NA	NA	NA	NA	NA	aadA5	100	100	NA	NA	NA	dfrA17	100	100	sul1	100	99.89	NA	NA	NA	NA	30	5288102	99	50.69
isolate_348	5918_1__S16	May-2018	Utrecht	human-polluted environment	ecoli	131	H30R (clade C1)	blaCTX-M-27	100	100	NA	NA	NA	NA	NA	NA	NA	NA	NA	aadA5; aph(3'')-Ib; aph(6)-Id	100; 100; 100	100; 100; 99.88	NA	NA	NA	dfrA17	100	100	sul1; sul2	99.23; 98.83; 100	99.77; 100	NA	NA	NA	parC:p.S80I; gyrA:p.S83L; gyrA:p.D87N; parC:p.E84V	24	5138863	79	50.76
isolate_349	5919_1__S17	May-2018	Utrecht	human-polluted environment	ecoli	1303		blaCTX-M-15	100	100	NA	NA	NA	NA	NA	NA	qnrS1	100	100	aac(3)-IIa; aadA5; ant(3'')-Ia	100; 100; 82.51	99.77; 100; 99.75	NA	NA	NA	dfrA17	100	100	sul1; sul2	80.83; 100	100; 100	NA	NA	NA	NA	27	5283927	253	50.66
isolate_350	5920_1__S19	May-2018	Utrecht	human-polluted environment	ecoli	95		blaCTX-M-15	100	100	blaTEM-1	100	100	NA	NA	NA	NA	NA	NA	aac(3)-IId; aadA5	100; 100	99.88; 100	NA	NA	NA	dfrA17	100	100	sul1	100	99.89	NA	NA	NA	NA	13	5186221	113	50.57
isolate_351	5921_1_S25	Jun-2018	Utrecht	human-polluted environment	ecoli	155		blaTEM-52	100	100	NA	NA	NA	NA	NA	NA	NA	NA	NA	aadA2	97.92	99.88	NA	NA	NA	dfrA12	100	100	sul1	100	99.89	NA	NA	NA	NA	26	5270423	188	50.61
isolate_352	5922_1__S10	Jun-2018	Utrecht	human-polluted environment	ecoli	752		blaSHV-12	100	100	NA	NA	NA	NA	NA	NA	NA	NA	NA	ant(3'')-Ia; aph(3'')-Ib; aph(6)-Id	82.51; 99.88; 100	99.75; 100; 100	NA	NA	NA	dfrA12	100	100	sul3	100	100	NA	NA	NA	NA	9	5491699	191	50.32
isolate_353	5923_1_S28	Jun-2018	Utrecht	human-polluted environment	ecoli	752		blaSHV-12	100	100	NA	NA	NA	NA	NA	NA	NA	NA	NA	ant(3'')-Ia; aph(3'')-Ib; aph(3'')-Ib; aph(6)-Id	82.51; 99.88; 100; 100	99.75; 97.56; 97.44; 100	NA	NA	NA	dfrA12	100	100	sul3	100	100	NA	NA	NA	NA	23	5491905	210	50.31
isolate_354	5924_1_S29	May-2018	Utrecht	human-polluted environment	ecoli	10		blaCTX-M-1	100	100	NA	NA	NA	NA	NA	NA	NA	NA	NA	NA	NA	NA	NA	NA	NA	NA	NA	NA	NA	NA	NA	NA	NA	NA	NA	27	4863929	104	50.74
isolate_355	5925_1_S31	Jul-2018	Utrecht	human-polluted environment	ecoli	58		blaCTX-M-1	100	100	blaTEM-1	100	100	NA	NA	NA	NA	NA	NA	ant(3'')-Ia; aph(3'')-Ib; aph(6)-Id	82.51; 100; 100	99.75; 99.88; 99.88	NA	NA	NA	dfrA1; dfrA14	100; 100	99.79; 99.59	sul1; sul2; sul2	97.00; 100; 100	99.76; 99.88; 100	NA	NA	NA	NA	26	5090790	101	50.78
isolate_356	5927_1_S33	Oct-2018	Utrecht	human-polluted environment	ecoli	131	H30R (clade C1)	blaCTX-M-27	100	100	NA	NA	NA	NA	NA	NA	NA	NA	NA	aadA5; aph(3'')-Ib; aph(6)-Id	100; 100; 100	100; 100; 99.88	NA	NA	NA	dfrA17	100	100	sul1; sul2	100; 100	99.77; 100	NA	NA	NA	parC:p.S80I; gyrA:p.S83L; gyrA:p.D87N; parC:p.E84V	33	5179976	90	50.76
isolate_357	5928_1_S35	Oct-2018	Utrecht	human-polluted environment	ecoli	10		blaCTX-M-14	100	100	NA	NA	NA	NA	NA	NA	NA	NA	NA	NA	NA	NA	NA	NA	NA	NA	NA	NA	NA	NA	NA	NA	NA	NA	NA	58	4789331	72	50.81
isolate_358	5930_1_S39	Oct-2018	Utrecht	human-polluted environment	ecoli	131	H30R (clade C1)	blaCTX-M-27	100	100	NA	NA	NA	NA	NA	NA	NA	NA	NA	aadA5; aph(3'')-Ib; aph(6)-Id	100; 100; 100	100; 100; 99.88	NA	NA	NA	dfrA17	100	100	sul1; sul2	100; 100	99.77; 100	NA	NA	NA	parC:p.S80I; gyrA:p.S83L; gyrA:p.D87N; parC:p.E84V	22	5138197	86	50.76
isolate_359	5931_1_S41	Oct-2018	Utrecht	human-polluted environment	ecoli	58		blaCTX-M-15	100	100	NA	NA	NA	NA	NA	NA	qnrS1	100	100	NA	NA	NA	NA	NA	NA	dfrA14	91.14	100	NA	NA	NA	NA	NA	NA	NA	30	5079814	118	50.65
isolate_360	5932_1_S42	Oct-2018	Utrecht	human-polluted environment	ecoli	38		blaCTX-M-14	100	100	NA	NA	NA	NA	NA	NA	NA	NA	NA	aadA2	97.92	99.88	NA	NA	NA	dfrA12	100	100	sul1	100	99.89	NA	NA	NA	parC:p.S80I; gyrA:p.S83L; gyrA:p.D87N	42	4977838	74	50.62
isolate_361	5933_1_S43	Nov-2018	Utrecht	human-polluted environment	ecoli	131	H41 (clade A)	blaCTX-M-15	100	100	blaTEM-1	100	100	NA	NA	NA	NA	NA	NA	NA	NA	NA	NA	NA	NA	NA	NA	NA	NA	NA	NA	NA	NA	NA	NA	41	5062124	75	50.67
isolate_362	5934_1_S45	Nov-2018	Utrecht	human-polluted environment	ecoli	131	H30Rx (clade C2)	blaCTX-M-15	100	100	blaOXA-1	100	100	NA	NA	NA	aac(6')-Ib-cr	100	100	aac(3)-IIa; aac(6')-Ib-cr	100; 100	99.77; 100	NA	NA	NA	NA	NA	NA	NA	NA	NA	NA	NA	NA	parC:p.S80I; gyrA:p.S83L; gyrA:p.D87N; parC:p.E84V	55	5264225	71	50.52
isolate_363	5935_1_S46	Nov-2018	Utrecht	human-polluted environment	ecoli	1193		blaCTX-M-15	100	100	blaOXA-1	100	100	NA	NA	NA	aac(6')-Ib-cr	100	100	aac(3)-IIa; aac(6')-Ib-cr	100; 100	99.77; 100	NA	NA	NA	NA	NA	NA	NA	NA	NA	NA	NA	NA	parC:p.S80I; gyrA:p.S83L; gyrA:p.D87N	114	4998432	48	50.61
isolate_364	5936_1_S47	Dec-2018	Utrecht	human-polluted environment	ecoli	131	H30R (clade C1)	blaCTX-M-27	100	100	NA	NA	NA	NA	NA	NA	NA	NA	NA	aadA5; aph(3'')-Ib; aph(6)-Id	100; 100; 100	100; 100; 99.88	NA	NA	NA	dfrA17	100	100	sul1; sul2	100; 100	99.77; 100	NA	NA	NA	parC:p.S80I; gyrA:p.S83L; gyrA:p.D87N; parC:p.E84V	68	5135608	81	50.76
isolate_365	5937_2_S48	Dec-2018	Utrecht	human-polluted environment	ecoli	3877		blaCTX-M-15	100	100	NA	NA	NA	NA	NA	NA	NA	NA	NA	NA	NA	NA	NA	NA	NA	NA	NA	NA	NA	NA	NA	NA	NA	NA	NA	54	5228006	182	50.60
isolate_366	5938_1_S49	Dec-2018	Utrecht	human-polluted environment	ecoli	58		blaCTX-M-15	100	100	NA	NA	NA	NA	NA	NA	qnrS1	100	100	NA	NA	NA	NA	NA	NA	dfrA14	91.14	100	NA	NA	NA	NA	NA	NA	NA	48	5079222	111	50.64
isolate_367	ECO-JSC-IMI-103620	Apr-2018	Utrecht	human	ecoli	131	H30R (clade C1)	blaCTX-M-27	100	100	NA	NA	NA	NA	NA	NA	NA	NA	NA	NA	NA	NA	NA	NA	NA	NA	NA	NA	NA	NA	NA	NA	NA	NA	parC:p.S80I; gyrA:p.S83L; gyrA:p.D87N; parC:p.E84V	184	5053963	104	50.74
isolate_368	ECO-JSC-IMI-103622	Apr-2018	Utrecht	human	ecoli	131	H30R (clade C1)	blaCTX-M-27	100	100	NA	NA	NA	NA	NA	NA	NA	NA	NA	NA	NA	NA	NA	NA	NA	NA	NA	NA	NA	NA	NA	NA	NA	NA	parC:p.S80I; gyrA:p.S83L; gyrA:p.D87N; parC:p.E84V	173	5055047	104	50.74
isolate_369	ECO-JSC-MOD-104004	Jul-2018	Utrecht	human	ecoli	636		blaCTX-M-15	100	100	blaTEM-1	100	100	NA	NA	NA	NA	NA	NA	ant(3'')-Ia; aph(3'')-Ib; aph(6)-Id	82.30; 100; 100	99.38; 100; 100	NA	NA	NA	dfrA1	100	100	sul2	100	100	NA	NA	NA	NA	130	5104604	86	50.53
isolate_370	ECO-JSC-MOD-104005	Jul-2018	Utrecht	human	ecoli	361		blaCTX-M-15	100	100	blaTEM-1	100	100	NA	NA	NA	qepA4	90.10	100	aadA2; aph(3'')-Ib; aph(6)-Id	97.92; 100; 100	99.88; 100; 100	NA	NA	NA	dfrA12; dfrA14	100; 100	100; 99.59	sul1; sul2	100; 100	99.89; 100	NA	NA	NA	parC:p.S80I; gyrA:p.S83L; gyrA:p.D87N	120	4842742	108	50.73
isolate_371	ECO-JSC-MOD-104006	Jul-2018	Utrecht	human	ecoli	361		blaCTX-M-15	100	100	blaTEM-1	100	100	NA	NA	NA	qepA4	90.10	100	aadA2; aph(3'')-Ib; aph(6)-Id	97.92; 100; 100	99.88; 100; 100	NA	NA	NA	dfrA12; dfrA14	100; 100	100; 99.59	sul1; sul2	100; 100	99.89; 100	NA	NA	NA	parC:p.S80I; gyrA:p.S83L; gyrA:p.D87N	93	4841964	109	50.72
isolate_372	ECO-JSC-MOD-104008	Sep-2018	Utrecht	human	ecoli	10		blaCTX-M-32	100	100	blaTEM-1	100	100	NA	NA	NA	qnrS1	100	100	aph(3'')-Ib; aph(6)-Id	100; 100	100; 100	NA	NA	NA	dfrA14	100	99.59	sul2	100	100	NA	NA	NA	parC:p.S80I; gyrA:p.S83L; gyrA:p.D87N	175	4684977	116	50.76
isolate_373	ECO-JSC-MOD-104021	Jan-2019	Utrecht	human	ecoli	48		blaCTX-M-15	100	100	blaCMY-2; blaTEM-1	100; 100	99.91; 100	NA	NA	NA	NA	NA	NA	aac(3)-IId	100	99.88	NA	NA	NA	NA	NA	NA	NA	NA	NA	NA	NA	NA	NA	143	4994270	203	50.82
isolate_374	ECO-JSC-MOD-104022	Apr-2018	Besançon	human	ecoli	131	H30R (clade C1)	blaCTX-M-14	100	100	blaTEM-1	100	100	NA	NA	NA	NA	NA	NA	aac(3)-IId; aadA5; aph(6)-Id	100; 100; 100	99.77; 100; 99.88	NA	NA	NA	dfrA17	100	100	sul1; sul2	100; 100	99.89; 100	NA	NA	NA	parC:p.E84V; parC:p.S80I; gyrA:p.S83L; gyrA:p.D87N	101	5094168	90	50.77
isolate_375	ECO-JSC-MOD-104023	Apr-2018	Besançon	human	ecoli	10		blaCTX-M-27	100	100	NA	NA	NA	NA	NA	NA	NA	NA	NA	aadA5	100	100	NA	NA	NA	dfrA17	100	100	sul1; sul2	100; 100	99.89; 100	NA	NA	NA	NA	159	4974346	101	50.59
isolate_376	ECO-JSC-MOD-104024	Apr-2018	Besançon	human	ecoli	156		blaCTX-M-27	100	100	NA	NA	NA	NA	NA	NA	qnrB19	100	100	aadA5	100	100	NA	NA	NA	dfrA17	100	100	sul1	100	99.89	NA	NA	NA	NA	158	4973203	90	50.58
isolate_377	ECO-JSC-MOD-104029	Oct-2018	Besançon	human	ecoli	155		blaCTX-M-14	100	100	NA	NA	NA	NA	NA	NA	NA	NA	NA	NA	NA	NA	NA	NA	NA	NA	NA	NA	NA	NA	NA	NA	NA	NA	NA	152	4756774	116	50.75
isolate_378	ECO-JSC-MOD-104030	Oct-2018	Besançon	human	ecoli	38		blaCTX-M-27	100	100	blaTEM-1	100	100	NA	NA	NA	NA	NA	NA	aadA5; aph(3'')-Ib; aph(6)-Id	100; 100; 100	100; 100; 99.88	NA	NA	NA	dfrA17	100	100	sul1; sul2	100; 100	99.89; 100	NA	NA	NA	NA	151	5419292	102	50.49
isolate_379	ECO-JSC-MOD-104032	Dec-2018	Besançon	human	ecoli	80		blaCTX-M-14	100	100	NA	NA	NA	NA	NA	NA	NA	NA	NA	ant(3'')-Ia	82.51	99.75	NA	NA	NA	dfrA1	100	99.79	sul1	100	99.89	NA	NA	NA	NA	70	5230621	125	50.38
isolate_380	ECO-JSC-MOD-104033	Dec-2018	Besançon	human	ecoli	69		blaCTX-M-14	100	100	NA	NA	NA	NA	NA	NA	NA	NA	NA	NA	NA	NA	NA	NA	NA	NA	NA	NA	NA	NA	NA	NA	NA	NA	NA	71	4989487	78	50.62
isolate_381	ECO-JSC-MOD-104036	Dec-2018	Besançon	human	ecoli	131	H30Rx (clade C2)	blaCTX-M-15	100	100	blaOXA-1	100	100	NA	NA	NA	aac(6')-Ib-cr	100	100	aac(6')-Ib-cr	100	100	NA	NA	NA	NA	NA	NA	NA	NA	NA	NA	NA	NA	gyrA:p.D87N; parC:p.E84V; parC:p.S80I; gyrA:p.S83L	105	5188714	72	50.83
isolate_382	ECO-JSC-MOD-104112	Feb-2018	Seville	human	ecoli	131	H30Rx (clade C2)	blaCTX-M-15	100	100	blaOXA-1; blaTEM-1	100; 100	100; 100	NA	NA	NA	aac(6')-Ib-cr	100	100	aac(6')-Ib-cr; aadA5	100; 100	100; 100	NA	NA	NA	dfrA17	100	100	sul2	100	99.89	NA	NA	NA	parC:p.S80I; gyrA:p.S83L; gyrA:p.D87N	87	5237391	102	50.62
isolate_383	ECO-JSC-MOD-104121	Apr-2018	Seville	human	ecoli	131	H30R (clade C1)	blaCTX-M-27	100	100	blaTEM-122	100	99.88	NA	NA	NA	NA	NA	NA	aph(6)-Id	87.57	100	NA	NA	NA	dfrA14	100	99.79	sul2	100	100	NA	NA	NA	parC:p.E84V; parC:p.S80I; gyrA:p.S83L; gyrA:p.D87N	153	5146203	95	50.78
isolate_384	ECO-JSC-MOD-104123	Apr-2018	Seville	human	ecoli	453		blaSHV-12	100	100	blaTEM-1	100	100	NA	NA	NA	qnrS1	100	100	aph(3'')-Ib; aph(6)-Id; aadA5; ant(3'')-Ia	90.62; 89.92; 100; 100	100; 97.60; 100; 100	NA	NA	NA	dfrA17	100	100	sul2	100	100	NA	NA	NA	parC:p.S80I; gyrA:p.S83L; gyrA:p.D87N	181	5034744	124	50.65
isolate_385	ECO-JSC-MOD-104126	Jun-2018	Seville	human	ecoli	131	H30Rx (clade C2)	blaCTX-M-15	100	100	blaOXA-1; blaTEM-1	100; 100	100; 100	NA	NA	NA	aac(6')-Ib-cr	100	100	aac(6')-Ib-cr	100	100	NA	NA	NA	NA	NA	NA	NA	NA	NA	NA	NA	NA	parC:p.E84V; parC:p.S80I; gyrA:p.S83L; gyrA:p.D87N	184	5120345	75	50.73
isolate_386	ECO-JSC-MOD-104127	Jun-2018	Seville	human	ecoli	131	H30Rx (clade C2)	blaCTX-M-15	100	100	blaOXA-1; blaTEM-1	100; 100	100; 100	NA	NA	NA	aac(6')-Ib-cr	100	100	aac(6')-Ib-cr	100	100	NA	NA	NA	NA	NA	NA	NA	NA	NA	NA	NA	NA	parC:p.E84V; parC:p.S80I; gyrA:p.S83L; gyrA:p.D87N	141	5122552	79	50.73
isolate_387	ECO-JSC-MOD-104129	Sep-2018	Seville	human	ecoli	453		blaSHV-12	100	100	NA	NA	NA	NA	NA	NA	NA	NA	NA	NA	NA	NA	NA	NA	NA	NA	NA	NA	NA	NA	NA	NA	NA	NA	parC:p.S80I; gyrA:p.S83L; gyrA:p.D87N	219	5086318	111	50.60
isolate_388	ECO-JSC-MOD-104134	Sep-2018	Seville	human	ecoli	10		blaCTX-M-14	100	100	blaTEM-1	100	100	NA	NA	NA	NA	NA	NA	NA	NA	NA	NA	NA	NA	dfrA1	100	99.79	sul2	100	100	NA	NA	NA	NA	161	5152039	161	50.72
isolate_389	ECO-JSC-MOD-104135	Nov-2018	Seville	human	ecoli	131	H30Rx (clade C2)	blaCTX-M-15	100	100	blaOXA-1	100	100	NA	NA	NA	aac(6')-Ib-cr	100	100	aac(3)-IIa; aac(6')-Ib-cr; aadA5	100; 100; 100	99.77; 100; 100	NA	NA	NA	dfrA17	100	100	sul1	100	99.89	NA	NA	NA	parC:p.S80I; gyrA:p.S83L; gyrA:p.D87N	114	5530624	226	50.67
isolate_390	ECO-JSC-MOD-104140	Dec-2017	Geneva	human	ecoli	1193		blaCTX-M-55	100	100	blaTEM-1	100	100	NA	NA	NA	NA	NA	NA	aac(3)-IId; aadA5	100; 100	100; 99.88	NA	NA	NA	dfrA17	100	100	sul1	100	99.89	NA	NA	NA	parC:p.S80I; gyrA:p.S83L; gyrA:p.D87N	90	5093718	104	50.64
isolate_391	ECO-JSC-MOD-104270	Mar-2018	Seville	human	ecoli	131	H30Rx (clade C2)	blaCTX-M-15	100	100	blaOXA-1	100	100	NA	NA	NA	aac(6')-Ib-cr	100	100	aac(6')-Ib-cr; aadA5	100; 100	100; 100	NA	NA	NA	dfrA17	100	100	sul1	100	99.89	NA	NA	NA	parC:p.E84V; parC:p.S80I; gyrA:p.S83L; gyrA:p.D87N	23	5180225	122	50.79
isolate_392	ECO-JSC-MOD-104274	Mar-2018	Seville	human	ecoli	131	H30Rx (clade C2)	blaCTX-M-15	100	100	blaOXA-1	100	100	NA	NA	NA	aac(6')-Ib-cr	100	100	aac(6')-Ib-cr; aadA5	100; 100	100; 100	NA	NA	NA	dfrA17	100	100	sul1	100	99.89	NA	NA	NA	parC:p.E84V; parC:p.S80I; gyrA:p.S83L; gyrA:p.D87N	45	5145404	102	50.81
isolate_393	ECO-JSC-MOD-104284	Apr-2018	Seville	human	ecoli	73		blaCTX-M-15	100	100	NA	NA	NA	NA	NA	NA	NA	NA	NA	NA	NA	NA	NA	NA	NA	NA	NA	NA	NA	NA	NA	NA	NA	NA	NA	73	5269046	139	50.49
isolate_394	ECO-JSC-MOD-104288	May-2018	Seville	human	ecoli	131	H30R (clade C1)	blaCTX-M-27	100	100	blaTEM-122	100	99.88	NA	NA	NA	NA	NA	NA	NA	NA	NA	NA	NA	NA	dfrA14	100	99.79	sul2	100	100	NA	NA	NA	parC:p.E84V; parC:p.S80I; gyrA:p.S83L; gyrA:p.D87N	90	5145726	90	50.78
isolate_395	ECO-JSC-MOD-104292	Feb-2018	Geneva	human	ecoli	1146		blaCTX-M-15	100	100	NA	NA	NA	NA	NA	NA	NA	NA	NA	NA	NA	NA	NA	NA	NA	NA	NA	NA	NA	NA	NA	NA	NA	NA	NA	69	4930925	69	50.74
isolate_396	ECO-JSC-MOD-104293	Feb-2018	Geneva	human	ecoli	1193		blaCTX-M-15	100	100	blaTEM-1	100	100	NA	NA	NA	NA	NA	NA	aph(3'')-Ib; aph(6)-Id	100; 100	100; 100	NA	NA	NA	dfrA17	100	100	sul2	100	100	NA	NA	NA	parC:p.S80I; gyrA:p.S83L; gyrA:p.D87N	32	5119175	98	50.64
isolate_397	ECO-JSC-MOD-104295	Jun-2018	Geneva	human	ecoli	405		blaCTX-M-14	100	100	blaTEM-1	94.77	99.88	NA	NA	NA	NA	NA	NA	aph(3'')-Ib; aph(6)-Id; aadA5	100; 100; 100	100; 100; 99.88	NA	NA	NA	dfrA17	100	100	sul1; sul2	100; 100	99.89; 100	NA	NA	NA	parC:p.S80I; gyrA:p.S83L; gyrA:p.D87N	26	5283620	196	50.56
isolate_398	ECO-JSC-MOD-104300	Mar-2018	Geneva	human	ecoli	405		blaCTX-M-14	100	100	blaTEM-1	94.77	99.88	NA	NA	NA	NA	NA	NA	aph(3'')-Ib; aph(6)-Id; aadA5	100; 100; 100	100; 100; 99.88	NA	NA	NA	dfrA17	100	100	sul1; sul2	100; 100	99.89; 100	NA	NA	NA	parC:p.S80I; gyrA:p.S83L; gyrA:p.D87N	92	5294784	153	50.56
isolate_399	ECO-JSC-MOD-104304	May-2018	Geneva	human	ecoli	1431		blaCTX-M-14	100	100	blaTEM-1	100	100	NA	NA	NA	NA	NA	NA	aac(3)-Iia; ant(3'')-Ia; aph(3')-Ia; aph(3'')-Ib; aph(6)-Id	95.12; 82.51; 99.75; 100; 100	100; 99.75; 99.75; 100; 100	NA	NA	NA	dfrA1	100	99.79	sul1; sul2	100; 100	99.89; 100	NA	NA	NA	parC:p.S80I; gyrA:p.S83L; gyrA:p.D87N	68	4940481	93	50.70
isolate_400	ECO-JSC-MOD-104305	Jul-2018	Geneva	human	ecoli	2178		blaCTX-M-15	100	100	blaTEM-1	100	100	NA	NA	NA	qnrS1	100	100	aph(3'')-Ib; aph(6)-Id	100; 100	100; 100	NA	NA	NA	dfrA14	100	99.59	sul2	100	100	NA	NA	NA	NA	61	4734393	64	50.79
isolate_401	ECO-JSC-MOD-104306	Sep-2018	Geneva	human	ecoli	405		blaCTX-M-15	100	100	blaTEM-1	100	100	NA	NA	NA	NA	NA	NA	aph(3'')-Ib; aph(6)-Id	99.88; 100	100; 100	NA	NA	NA	dfrA14	100	99.59	sul2	100	100	NA	NA	NA	NA	144	5375204	145	50.68
isolate_402	ECO-JSC-MOD-104307	May-2018	Geneva	human	ecoli	405		blaCTX-M-15	100	100	blaTEM-1	100	100	NA	NA	NA	NA	NA	NA	aph(3'')-Ib; aph(6)-Id	99.88; 100	100; 100	NA	NA	NA	dfrA14	100	99.59	sul2	100	100	NA	NA	NA	NA	25	5358197	187	50.67
isolate_403	ECO-JSC-MOD-104308	Mar-2018	Geneva	human	ecoli	648		blaCTX-M-15	100	100	blaOXA-1; blaTEM-1	100; 100	100; 100	NA	NA	NA	aac(6')-Ib-cr	100	100	aac(3)-IIa; aac(6')-Ib-cr	100; 100	99.77; 100	NA	NA	NA	NA	NA	NA	NA	NA	NA	NA	NA	NA	parC:p.S80I; gyrA:p.S83L; gyrA:p.D87N	119	5280834	95	50.43
isolate_404	ECO-JSC-MOD-104312	May-2018	Geneva	human	ecoli	131	clade A	blaCTX-M-14	100	99.89	blaTEM-1	100	100	NA	NA	NA	NA	NA	NA	aac(3)-IId; aadA5; aph(3'')-Ib; aph(6)-Id	100; 100; 100; 100	99.88; 100; 100; 99.88	NA	NA	NA	dfrA17	100	100	sul1; sul2	100; 100	99.89; 100	NA	NA	NA	NA	73	5043211	94	50.69
isolate_405	ECO-JSC-MOD-104316	May-2018	Geneva	human	ecoli	127		blaCTX-M-14	100	100	NA	NA	NA	NA	NA	NA	NA	NA	NA	NA	NA	NA	NA	NA	NA	NA	NA	NA	sul2	100	100	NA	NA	NA	NA	107	5164270	81	50.43
isolate_406	ECO-JSC-MOD-104318	Jun-2018	Geneva	human	ecoli	131	clade A	blaCTX-M-14	100	99.89	blaTEM-1	100	100	NA	NA	NA	NA	NA	NA	aac(3)-IId	100	99.88	NA	NA	NA	NA	NA	NA	NA	NA	NA	NA	NA	NA	NA	67	5021602	88	50.62
isolate_407	ECO-JSC-MOD-104321	Aug-2018	Geneva	human	ecoli	131	clade A	blaCTX-M-14	100	99.89	blaTEM-1	100	100	NA	NA	NA	NA	NA	NA	aac(3)-IId	100	99.88	NA	NA	NA	NA	NA	NA	NA	NA	NA	NA	NA	NA	NA	99	4982854	82	50.67
isolate_408	ECO-JSC-MOD-104323	Jun-2018	Geneva	human	ecoli	131	H30R (clade C1)	blaCTX-M-3	100	100	NA	NA	NA	NA	NA	NA	NA	NA	NA	aac(3)-IId; aadA5; aph(3'')-Ib; aph(6)-Id	100; 100; 100; 100	99.88; 100; 100; 99.88	fosA3	100	100	dfrA17	100	100	sul1; sul2	100; 100	99.89; 100	NA	NA	NA	parC:p.E84V; parC:p.S80I; gyrA:p.S83L; gyrA:p.D87N	197	5198712	101	50.70
isolate_409	ECO-JSC-MOD-104325	Aug-2018	Geneva	human	ecoli	5825		blaCTX-M-3	100	100	NA	NA	NA	NA	NA	NA	NA	NA	NA	NA	NA	NA	fosA3	100	100	NA	NA	NA	NA	NA	NA	NA	NA	NA	NA	155	5032737	55	50.52
isolate_410	ECO-JSC-MOD-104327	Aug-2018	Geneva	human	ecoli	131	H30R (clade C1)	blaCTX-M-3	100	100	NA	NA	NA	NA	NA	NA	NA	NA	NA	NA	NA	NA	NA	NA	NA	NA	NA	NA	NA	NA	NA	NA	NA	NA	parC:p.E84V; parC:p.S80I; gyrA:p.S83L; gyrA:p.D87N	72	5105928	116	50.70
isolate_411	ECO-JSC-MOD-104329	Jul-2018	Geneva	human	ecoli	38		blaCTX-M-27	100	100	NA	NA	NA	NA	NA	NA	NA	NA	NA	aadA5; aph(3'')-Ib; aph(6)-Id	100; 100; 100	100; 100; 99.88	NA	NA	NA	dfrA17	100	100	sul1; sul2	100; 100	99.89; 100	NA	NA	NA	NA	89	5355316	151	50.44
isolate_412	ECO-JSC-MOD-104330	Jul-2018	Geneva	human	ecoli	405		blaCTX-M-27	100	100	blaTEM-1	100	100	NA	NA	NA	NA	NA	NA	aadA5; aph(3'')-Ib; aph(6)-Id	100; 100; 100	100; 100; 99.88	NA	NA	NA	dfrA17	100	100	sul1; sul2	100; 100	99.89; 100	NA	NA	NA	NA	39	5209145	174	50.55
isolate_413	ECO-JSC-MOD-104397	Jul-2018	Geneva	human	ecoli	162		blaCTX-M-15	100	100	NA	NA	NA	NA	NA	NA	qnrS1	100	100	ant(3'')-Ia	82.51	99.75	NA	NA	NA	dfrA1	100	99.79	sul2	100	100	NA	NA	NA	NA	141	4889493	84	50.73
isolate_414	ECO-JSC-MOD-104398	Jul-2018	Geneva	human	ecoli	162		blaCTX-M-15	100	100	NA	NA	NA	NA	NA	NA	qnrS1	100	100	ant(3'')-Ia	82.51	99.75	NA	NA	NA	dfrA1	100	99.79	sul2	100	100	NA	NA	NA	NA	37	4885513	91	50.73
isolate_415	ECO-JSC-MOD-104400	Jul-2018	Geneva	human	ecoli	131	H41 (clade A)	blaCTX-M-15	100	100	blaTEM-1	100	100	NA	NA	NA	NA	NA	NA	aac(3)-IId; aadA5; aph(3'')-Ib; aph(6)-Id	100; 100; 100; 100	99.88; 100; 100; 99.88	NA	NA	NA	dfrA17	100	100	sul1; sul2	100; 100	99.89; 100	NA	NA	NA	NA	150	5255269	88	50.64
isolate_416	ECO-JSC-MOD-104403	Nov-2018	Geneva	human	ecoli	1722		blaCTX-M-15	100	100	blaTEM-1	100	100	NA	NA	NA	qnrS1	100	100	aph(3'')-Ib; aph(6)-Id	100; 100	100; 100	NA	NA	NA	dfrA14	100	99.59	sul2	100	100	NA	NA	NA	NA	171	4988214	72	50.54
isolate_417	ECO-JSC-MOD-104404	Jul-2018	Geneva	human	ecoli	131	H30R (clade C1)	blaCTX-M-27	100	100	NA	NA	NA	NA	NA	NA	NA	NA	NA	aadA5; aph(3'')-Ib; aph(6)-Id	100; 100; 100	100; 100; 99.88	NA	NA	NA	dfrA17	100	100	sul1; sul2	100; 100	99.89; 100	NA	NA	NA	parC:p.E84V; parC:p.S80I; gyrA:p.S83L; gyrA:p.D87N	230	5083956	79	50.75
isolate_418	ECO-JSC-MOD-104408	Aug-2018	Geneva	human	ecoli	1431		blaCTX-M-15	100	100	blaTEM-1	100	100	NA	NA	NA	qnrS1	100	100	aac(3)-IIa; aph(3'')-Ib; aph(6)-Id	100; 100; 100	100; 100; 100	NA	NA	NA	dfrA14	100	99.59	sul2	100	100	NA	NA	NA	parC:p.S80I; gyrA:p.S83L; gyrA:p.D87N	189	4915907	83	50.76
isolate_419	ECO-JSC-MOD-104413	Aug-2018	Geneva	human	ecoli	131	H30Rx (clade C2)	blaCTX-M-15	100	100	blaOXA-1	100	100	NA	NA	NA	aac(6')-Ib-cr	100	100	aac(3)-IIa; aac(6')-Ib-cr; aadA5; aph(6)-Id; aph(3'')-Ib	100; 100; 100; 100; 100	99.77; 100; 100; 100; 99.88	NA	NA	NA	dfrA17	100	100	sul1; sul2	100; 100	99.89; 100	NA	NA	NA	parC:p.S80I; gyrA:p.S83L; gyrA:p.D87N	104	5232983	98	50.75
isolate_420	ECO-JSC-MOD-104417	Oct-2018	Geneva	human	ecoli	1431		blaCTX-M-15	100	100	blaTEM-1	100	100	NA	NA	NA	qnrS1	100	100	aac(3)-IIa; aph(3'')-Ib; aph(6)-Id	100; 100; 100	100; 100; 100	NA	NA	NA	dfrA14	100	99.59	sul2	100	100	NA	NA	NA	parC:p.S80I; gyrA:p.S83L; gyrA:p.D87N	69	4928158	81	50.83
isolate_421	ECO-JSC-MOD-104422	Sep-2018	Geneva	human	ecoli	29		blaCTX-M-55	100	100	blaTEM-1	100	100	NA	NA	NA	NA	NA	NA	aac(3)-IId; aadA5	100; 100	100; 99.88	NA	NA	NA	dfrA17	100	100	sul1	100	99.89	NA	NA	NA	NA	49	5422629	235	50.47
isolate_422	ECO-JSC-MOD-104425	Sep-2018	Geneva	human	ecoli	69		blaCTX-M-15	100	100	blaTEM-1	100	100	NA	NA	NA	NA	NA	NA	aac(3)-IId; aph(3'')-Ib; aph(6)-Id	100; 100; 100	100; 100; 99.88	NA	NA	NA	NA	NA	NA	sul2	100	100	NA	NA	NA	NA	35	5541993	155	50.60
isolate_423	ECO-JSC-MOD-104426	Sep-2018	Geneva	human	ecoli	394		blaCTX-M-15; blaCTX-M-27	100; 100	100; 100	blaOXA-2	100	100	NA	NA	NA	NA	NA	NA	aac(3)-IId; aph(3'')-Ib; aph(6)-Id; ant(3'')-Ia	100; 82.30; 100; 100	99.88; 99.38; 100; 100	NA	NA	NA	dfrA1	100	100	sul1; sul2	100; 100	99.89; 100	NA	NA	NA	NA	171	5522024	115	50.48
isolate_424	ECO-JSC-MOD-104429	Aug-2018	Geneva	human	ecoli	6082		blaCTX-M-27	100	100	NA	NA	NA	NA	NA	NA	NA	NA	NA	aadA5	100	100	NA	NA	NA	dfrA17	100	100	sul1	100	99.89	NA	NA	NA	NA	160	5117350	168	50.82
isolate_425	ECO-JSC-MOD-104430	Jul-2018	Geneva	human	ecoli	127		blaCTX-M-14	100	100	NA	NA	NA	NA	NA	NA	NA	NA	NA	NA	NA	NA	NA	NA	NA	NA	NA	NA	sul2	100	100	NA	NA	NA	NA	81	5170418	71	50.44
isolate_426	ECO-JSC-MOD-104650	Oct-2018	Geneva	human	ecoli	131	H30Rx (clade C2)	blaCTX-M-15	100	100	blaOXA-1	100	100	NA	NA	NA	aac(6')-Ib-cr	100	100	aac(3)-IIa; aac(6')-Ib-cr; aadA5; aph(6)-Id; aph(3'')-Ib	100; 100; 100; 100; 100	99.77; 100; 100; 100; 99.88	NA	NA	NA	dfrA17	100	100	sul1; sul2	100; 100	99.89; 100	NA	NA	NA	parC:p.S80I; gyrA:p.S83L; gyrA:p.D87N	57	5224183	101	50.75
isolate_427	ECO-JSC-MOD-104656	Oct-2018	Geneva	human	ecoli	131	H30Rx (clade C2)	blaCTX-M-15	100	100	blaOXA-1	100	99.88	NA	NA	NA	aac(6')-Ib-cr	100	100	aac(6')-Ib-cr; aadA5	100; 100	100; 100	NA	NA	NA	dfrA17	100	100	sul1	100	99.89	NA	NA	NA	parC:p.E84V; parC:p.S80I; gyrA:p.S83L; gyrA:p.D87N	106	5321243	87	50.65
isolate_428	ECO-JSC-MOD-104660	Oct-2018	Geneva	human	ecoli	131	H30Rx (clade C2)	blaCTX-M-15	100	100	blaOXA-1	100	100	NA	NA	NA	aac(6')-Ib-cr	100	100	aac(6')-Ib-cr; aadA5	100; 100	100; 100	NA	NA	NA	dfrA17	100	100	sul1	100	99.89	NA	NA	NA	parC:p.E84V; parC:p.S80I; gyrA:p.S83L; gyrA:p.D87N	113	5324196	94	50.65
isolate_429	ECO-JSC-MOD-104661	Jan-2019	Geneva	human	ecoli	449		blaCTX-M-15	100	100	blaTEM-1	100	100	NA	NA	NA	NA	NA	NA	NA	NA	NA	NA	NA	NA	dfrA7; dfrA14	100; 100	99.59; 98.78	NA	NA	NA	NA	NA	NA	NA	58	5153113	85	50.42
isolate_430	ECO-JSC-MOD-104664	Jul-2018	Tübingen	human	ecoli	131	H30Rx (clade C2)	blaCTX-M-15	100	100	NA	NA	NA	NA	NA	NA	NA	NA	NA	aadA5	100	100	NA	NA	NA	dfrA17	100	100	sul1	100	99.89	NA	NA	NA	parC:p.S80I; gyrA:p.S83L; gyrA:p.D87N; parC:p.E84V	96	5238361	95	50.68
isolate_431	ECO-JSC-MOD-104665	Jul-2018	Tübingen	human	ecoli	38		blaCTX-M-15	100	100	NA	NA	NA	NA	NA	NA	NA	NA	NA	ant(3'')-Ia	82.30	99.38	NA	NA	NA	dfrA1	100	100	NA	NA	NA	NA	NA	NA	NA	94	5324476	150	50.39
isolate_432	ECO-JSC-MOD-104669	Oct-2018	Tübingen	human	ecoli	1193		blaCTX-M-15	100	100	blaOXA-1	100	100	NA	NA	NA	NA	NA	NA	aac(3)-IIa; aac(6')-Ib-cr	100; 100	99.77; 100	NA	NA	NA	NA	NA	NA	NA	NA	NA	NA	NA	NA	parC:p.S80I; gyrA:p.S83L; gyrA:p.D87N	80	4963513	70	50.48
isolate_433	ECO-JSC-MOD-104670	Oct-2018	Tübingen	human	ecoli	1193		blaCTX-M-15	100	100	blaOXA-1	100	100	NA	NA	NA	aac(6')-Ib-cr	100	100	aac(3)-IIa; aac(6')-Ib-cr	100; 100	99.77; 100	NA	NA	NA	dfrA17	100	100	NA	NA	NA	NA	NA	NA	parC:p.S80I; gyrA:p.S83L; gyrA:p.D87N	93	5039720	72	50.53
isolate_434	ECO-JSC-MOD-104672	Oct-2018	Tübingen	human	ecoli	131	H30Rx (clade C2)	blaCTX-M-15	100	100	blaOXA-1	100	100	NA	NA	NA	aac(6')-Ib-cr	100	100	aac(3)-IIa; aac(6')-Ib-cr; aadA5	100; 100; 100	99.77; 100; 100	NA	NA	NA	dfrA17	100	100	sul1	100	99.89	NA	NA	NA	parC:p.S80I; gyrA:p.S83L; gyrA:p.D87N; parC:p.E84V	127	5226206	95	50.71
isolate_435	ECO-JSC-MOD-104676	Dec-2018	Tübingen	human	ecoli	131	H30Rx (clade C2)	blaCTX-M-15	100	100	blaOXA-1	100	100	NA	NA	NA	aac(6')-Ib-cr	100	100	aac(6')-Ib-cr; aadA5	100; 100	100; 100	NA	NA	NA	dfrA17	100	100	sul1	100	99.89	NA	NA	NA	parC:p.S80I; gyrA:p.S83L; gyrA:p.D87N; parC:p.E84V	159	5198484	81	50.71
isolate_436	ECO-JSC-MOD-104678	Dec-2018	Tübingen	human	ecoli	38		blaCTX-M-15	100	100	blaTEM-1	100	100	NA	NA	NA	qnrS1	100	100	aph(3'')-Ib; aph(6)-Id	100; 100	100; 100	NA	NA	NA	dfrA14	100	99.59	sul2	100	100	NA	NA	NA	NA	185	5079230	79	50.53
isolate_437	ECO-JSC-MOD-104683	Feb-2019	Tübingen	human	ecoli	131	H30Rx (clade C2)	blaCTX-M-15	100	100	blaOXA-1	100	100	NA	NA	NA	aac(6')-Ib-cr	100	100	aac(6')-Ib-cr; aadA5	100; 100	100; 100	NA	NA	NA	dfrA17	100	100	sul1	100	99.89	NA	NA	NA	parC:p.S80I; gyrA:p.S83L; gyrA:p.D87N; parC:p.E84V	145	5120905	117	50.81
isolate_438	ECO-JSC-MOD-104684	Feb-2019	Tübingen	human	ecoli	174		blaCTX-M-27	100	100	blaTEM-1	100	100	NA	NA	NA	NA	NA	NA	aph(3'')-Ib; aph(6)-Id	99.88; 100	100; 100	NA	NA	NA	dfrA5	100	100	sul1	100	99.89	NA	NA	NA	NA	108	5287543	175	50.71
isolate_439	ECO-JSC-MOD-104685	Feb-2019	Tübingen	human	ecoli	131	H30Rx (clade C2)	blaCTX-M-15; blaCTX-M-27	100; 100	100; 100	blaOXA-1	100	100	NA	NA	NA	aac(6')-Ib-cr	100	100	aac(3)-IIa; aac(6')-Ib-cr; aadA5; aph(3'')-Ib; aph(6)-Id	100; 100; 100; 100; 100	99.77; 100; 100; 100; 99.88	NA	NA	NA	dfrA17	100	100	sul1; sul2	100; 100	99.89; 100	NA	NA	NA	parC:p.S80I; gyrA:p.S83L; gyrA:p.D87N; parC:p.E84V	115	5298270	104	50.63
isolate_440	ECO-JSC-MOD-104687	Feb-2019	Tübingen	human	ecoli	131	H30Rx (clade C2)	blaCTX-M-15; blaCTX-M-27	100; 100	100; 100	blaOXA-1	100	100	NA	NA	NA	aac(6')-Ib-cr	100	100	aac(3)-IIa; aac(6')-Ib-cr; aadA5; aph(3'')-Ib; aph(6)-Id	100; 100; 100; 100; 100	99.77; 100; 100; 100; 99.88	NA	NA	NA	dfrA17	100	100	sul1; sul2	100; 100	99.89; 100	NA	NA	NA	parC:p.S80I; gyrA:p.S83L; gyrA:p.D87N; parC:p.E84V	144	5296182	104	50.63
isolate_441	ECO-JSC-MOD-104725	Feb-2019	Tübingen	human	ecoli	1722		blaCTX-M-27	100	100	blaDHA-1; blaTEM-1	100; 100	100; 100	NA	NA	NA	qnrB4	100	100	NA	NA	NA	NA	NA	NA	NA	NA	NA	sul1	100	99.89	NA	NA	NA	NA	176	5017105	112	50.45
isolate_442	ECO-JSC-MOD-104727	Mar-2019	Tübingen	human	ecoli	4040		blaCTX-M-15	100	100	blaDHA-1	100	100	NA	NA	NA	qnrB4; qnrS1	100; 100	100; 100	NA	NA	NA	NA	NA	NA	dfrA17	100	100	sul1	100	99.89	NA	NA	NA	NA	111	4922206	56	50.59
isolate_443	ECO-JSC-MOD-104728	Mar-2019	Tübingen	human	ecoli	131	clade B	blaCTX-M-27	100	100	blaDHA-1	100	100	NA	NA	NA	qnrB4	100	100	aph(3'')-Ib; aph(6)-Id	100; 100	100; 99.88	NA	NA	NA	dfrA17	100	100	sul1; sul2	100; 100	99.89; 100	NA	NA	NA	NA	66	5286048	123	50.76
isolate_444	ECO-JSC-MOD-104732	Mar-2019	Tübingen	human	ecoli	131	H30Rx (clade C2)	blaCTX-M-15	100	100	blaOXA-1	100	100	NA	NA	NA	aac(6')-Ib-cr	100	100	aac(3)-IIa; aac(6')-Ib-cr; aadA5	100; 100; 100	99.77; 100; 100	NA	NA	NA	dfrA17	100	100	sul1	100	99.89	NA	NA	NA	parC:p.S80I; gyrA:p.S83L; gyrA:p.D87N; parC:p.E84V	210	5217857	93	50.69
isolate_445	ECO-JSC-MOD-104734	Mar-2019	Tübingen	human	ecoli	410		blaCTX-M-15	100	100	NA	NA	NA	NA	NA	NA	NA	NA	NA	aadA5	100	100	NA	NA	NA	dfrA17	100	100	sul1; sul2	100; 100	99.89; 100	NA	NA	NA	parC:p.S80I; gyrA:p.S83L; gyrA:p.D87N	59	4838043	91	50.59
isolate_446	ECO-JSC-MOD-104736	Mar-2019	Tübingen	human	ecoli	3268		blaCTX-M-15; blaSHV-12	100; 100	100; 100	NA	NA	NA	NA	NA	NA	qnrS1	100	100	NA	NA	NA	NA	NA	NA	NA	NA	NA	NA	NA	NA	NA	NA	NA	NA	82	5080229	88	50.51
isolate_447	ECO-JSC-MOD-104737	Mar-2019	Tübingen	human	ecoli	10		blaCTX-M-15	100	100	blaTEM-1	100	100	NA	NA	NA	qnrS1	100	100	aph(3'')-Ib; aph(6)-Id	100; 100	100; 100	NA	NA	NA	dfrA14	100	99.59	sul2	100	100	NA	NA	NA	NA	160	5260096	128	50.47
isolate_448	ECO-JSC-MOD-104738	Apr-2018	Tübingen	human	ecoli	131	H41 (clade A)	blaCTX-M-15	100	100	blaTEM-1	100	100	NA	NA	NA	aac(6')-Ib-cr	100	100	aac(3)-IId; aadA5; aph(3'')-Ib; aph(6)-Id	100; 100; 100; 100	99.88; 99.87; 100; 99.88	NA	NA	NA	dfrA17	100	100	sul1; sul2	100; 100	99.89; 100	NA	NA	NA	parC:p.S80I; gyrA:p.S83L; gyrA:p.D87N	86	5167325	102	50.71
isolate_449	ECO-JSC-MOD-104747	May-2019	Tübingen	human	ecoli	10		blaCTX-M-14	100	100	blaTEM-1	100	100	NA	NA	NA	NA	NA	NA	aph(3'')-Ib; aph(6)-Id	100; 100	100; 99.88	NA	NA	NA	dfrA17	100	100	sul2	100	100	NA	NA	NA	NA	109	5261458	159	50.42
isolate_450	ECO-JSC-MOD-104749	Jun-2019	Tübingen	human	ecoli	394		blaCTX-M-15; blaSHV-12	100	100	blaTEM-1	100	100	NA	NA	NA	qnrS1	100	100	aph(3'')-Ib; aph(6)-Id	100; 100	100; 100	NA	NA	NA	dfrA7	100	98.78	sul1; sul2	90.89; 100	99.87; 100	NA	NA	NA	NA	167	5176972	75	50.43
isolate_451	ECO-JSC-MOD-104750	Jun-2019	Tübingen	human	ecoli	394		blaCTX-M-15; blaSHV-12	100	100	blaTEM-1	100	100	NA	NA	NA	qnrS1	100	100	aph(3'')-Ib; aph(6)-Id	100; 100	100; 100	NA	NA	NA	dfrA7	100	98.78	sul1; sul2	90.89; 100	99.87; 100	NA	NA	NA	NA	62	5207715	90	50.40
isolate_452	ECO-JSC-MOD-104753	Sep-2018	Geneva	human	ecoli	131	H30Rx (clade C2)	blaCTX-M-15	100	100	blaOXA-1	100	100	NA	NA	NA	aac(6')-Ib-cr	100	100	aac(3)-Iia; aac(6')-Ib-cr; aadA5	100; 100; 100	99.77; 100; 100	NA	NA	NA	dfrA17	100	100	sul1	100	99.89	NA	NA	NA	parC:p.E84V; parC:p.S80I; gyrA:p.S83L; gyrA:p.D87N	108	5286114	99	50.75
isolate_453	ECO-JSC-MOD-104754	Sep-2018	Geneva	human	ecoli	38		blaCTX-M-15	100	100	blaTEM-1	100	100	NA	NA	NA	NA	NA	NA	aac(3)-IId; aadA5; aph(3'')-Ib	100; 100; 100	99.88; 100; 100	NA	NA	NA	NA	NA	NA	sul1; sul2	100; 100	99.89; 100	NA	NA	NA	parC:p.S80I; gyrA:p.S83L; gyrA:p.D87N	49	5382873	135	50.49
isolate_454	ECO-JSC-MOD-104755	Feb-2018	Geneva	human	ecoli	1193		blaCTX-M-55	100	100	blaTEM-1	100	100	NA	NA	NA	NA	NA	NA	aac(3)-IId; aadA5	100; 100	100; 99.88	NA	NA	NA	dfrA17	100	100	sul1	100	99.89	NA	NA	NA	parC:p.S80I; gyrA:p.S83L; gyrA:p.D87N	135	5110606	70	50.65
isolate_455	ECO-JSC-MOD-104757	Feb-2019	Besançon	human	ecoli	80		blaCTX-M-14	100	100	NA	NA	NA	NA	NA	NA	NA	NA	NA	NA	NA	NA	NA	NA	NA	NA	NA	NA	NA	NA	NA	NA	NA	NA	NA	162	5264415	102	50.31
isolate_456	ECO-JSC-MOD-104758	Feb-2019	Besançon	human	ecoli	80		blaCTX-M-14	100	100	NA	NA	NA	NA	NA	NA	NA	NA	NA	NA	NA	NA	NA	NA	NA	NA	NA	NA	NA	NA	NA	NA	NA	NA	NA	181	5261781	107	50.31
isolate_457	ECO-JSC-MOD-104759	Mar-2018	Besançon	human	ecoli	3268		blaCTX-M-15	100	100	NA	NA	NA	NA	NA	NA	qnrS1	100	100	NA	NA	NA	NA	NA	NA	NA	NA	NA	NA	NA	NA	NA	NA	NA	NA	177	4979962	51	50.54
isolate_458	ECO-JSC-MOD-104761	Mar-2018	Besançon	human	ecoli	3268		blaCTX-M-15	100	100	NA	NA	NA	NA	NA	NA	qnrS1	100	100	NA	NA	NA	NA	NA	NA	NA	NA	NA	NA	NA	NA	NA	NA	NA	NA	111	4979386	61	50.54
isolate_459	ECO-JSC-MOD-104815	Apr-2019	Besançon	human	ecoli	88		blaCTX-M-15	100	100	blaTEM-1	100	100	NA	NA	NA	NA	NA	NA	ant(3'')-Ia; aph(3')-Ia; aph(6)-Id	99.59; 100; 100	99.59; 100; 100	NA	NA	NA	NA	NA	NA	sul1	100	99.89	NA	NA	NA	NA	140	5236404	170	50.68
isolate_460	ECO-JSC-MOD-104817	Jul-2019	Tübingen	human	ecoli	131	clade B	blaCTX-M-14	100	100	NA	NA	NA	NA	NA	NA	NA	NA	NA	aadA5; aph(3'')-Ib; aph(6)-Id	100; 100; 100	100; 100; 99.88	NA	NA	NA	dfrA17	100	100	sul1; sul2	100; 100	99.89; 100	NA	NA	NA	NA	138	5220264	75	50.70
isolate_461	ECO-JSC-MOD-104819	Jul-2019	Tübingen	human	ecoli	349		blaCTX-M-15	100	100	blaTEM-1	100	99.88	NA	NA	NA	NA	NA	NA	NA	NA	NA	NA	NA	NA	dfrA5	100	100	sul1	100	99.89	NA	NA	NA	NA	169	5177563	91	50.70
isolate_462	ECO-JSC-MOD-104824	Jul-2019	Tübingen	human	ecoli	131	H22 (clade B)	blaSHV-12	100	100	blaTEM-1	100	100	NA	NA	NA	qnrS1	100	100	NA	NA	NA	NA	NA	NA	NA	NA	NA	NA	NA	NA	NA	NA	NA	NA	81	5129520	57	50.58
isolate_463	ECO-JSC-MOD-104826	Aug-2019	Tübingen	human	ecoli	3995		blaCTX-M-1	100	100	blaTEM-1	100	100	NA	NA	NA	NA	NA	NA	aph(3')-Ia; aph(3'')-Ib; aph(6)-Id	100; 100; 100	100; 100; 100	NA	NA	NA	dfrA5	100	100	NA	NA	NA	NA	NA	NA	NA	135	5042665	130	50.76
isolate_464	ECO-JSC-MOD-104827	Jan-2019	Seville	human	ecoli	10		blaCTX-M-32	100	100	NA	NA	NA	NA	NA	NA	NA	NA	NA	aac(3)-IIa; aph(3'')-Ib	100; 100	100; 100	NA	NA	NA	dfrA14	100	99.59	sul2	100	100	NA	NA	NA	parC:p.S80I; gyrA:p.S83L; gyrA:p.D87N	227	4894305	133	50.68
isolate_465	ECO-JSC-MOD-104833	Apr-2019	Seville	human	ecoli	131	H30R (clade C1)	blaCTX-M-27	100	100	NA	NA	NA	NA	NA	NA	NA	NA	NA	aadA5; aph(3'')-Ib; aph(6)-Id	100; 100; 100	100; 100; 99.88	NA	NA	NA	dfrA17	100	100	sul1; sul2	100; 100	99.89; 100	NA	NA	NA	parC:p.E84V; parC:p.S80I; gyrA:p.S83L; gyrA:p.D87N	149	5011811	147	50.77
isolate_466	ECO-JSC-MOD-104838	Apr-2019	Seville	human	ecoli	131	H30R (clade C1)	blaCTX-M-27	100	100	blaTEM-1	100	100	NA	NA	NA	NA	NA	NA	aadA5; aph(3'')-Ib; aph(6)-Id	100; 100; 100	100; 100; 99.88	NA	NA	NA	dfrA17	100	100	sul1; sul2	100; 100	99.89; 100	NA	NA	NA	parC:p.E84V; parC:p.S80I; gyrA:p.S83L; gyrA:p.D87N	128	5132763	105	50.71
isolate_467	ECO-JSC-MOD-104845	Dec-2018	Tübingen	human	ecoli	38		blaCTX-M-15	100	100	blaTEM-1	100	100	NA	NA	NA	qnrS1	100	100	aph(3'')-Ib; aph(6)-Id	100; 100	100; 100	NA	NA	NA	dfrA14	100	99.59	sul2	100	100	NA	NA	NA	NA	221	5068648	90	50.53
isolate_468	ECO-JSC-MOD-104860	Jan-2018	Seville	human	ecoli	58		blaSHV-12	100	100	NA	NA	NA	NA	NA	NA	qnrB19	100	100	aadA2; ant(3'')-Ia	97.92; 82.51	99.88; 99.75	NA	NA	NA	NA	NA	NA	sul3	100	100	NA	NA	NA	NA	172	4913581	89	50.78
isolate_469	ECO-JSC-MOD-104862	Mar-2018	Seville	human	ecoli	131	clade B	blaCTX-M-32	100	100	NA	NA	NA	NA	NA	NA	NA	NA	NA	NA	NA	NA	NA	NA	NA	NA	NA	NA	NA	NA	NA	NA	NA	NA	NA	246	5341420	76	50.59
isolate_470	ECO-JSC-MOD-104866	Mar-2018	Seville	human	ecoli	131	clade B	blaCTX-M-32	100	100	NA	NA	NA	NA	NA	NA	NA	NA	NA	NA	NA	NA	NA	NA	NA	NA	NA	NA	NA	NA	NA	NA	NA	NA	NA	121	5361708	88	50.54
isolate_471	ECO-JSC-MOD-104867	Mar-2018	Seville	human	ecoli	216		blaCTX-M-32	100	100	NA	NA	NA	NA	NA	NA	NA	NA	NA	NA	NA	NA	NA	NA	NA	dfrA7	100	98.78	sul1	100	99.89	NA	NA	NA	NA	125	4946738	148	50.80
isolate_472	ECO-JSC-MOD-104890	May-2018	Seville	human	ecoli	131	H30Rx (clade C2)	blaCTX-M-15	100	100	blaOXA-1	100	100	NA	NA	NA	NA	NA	NA	aadA5	100	100	NA	NA	NA	dfrA17	100	100	sul1	100	99.89	NA	NA	NA	parC:p.E84V; parC:p.S80I; gyrA:p.S83L; gyrA:p.D87N	75	5134003	85	50.81
isolate_473	ECO-JSC-MOD-104891	May-2019	Tübingen	human	ecoli	648		blaCTX-M-14	100	100	blaDHA-1; blaTEM-1	100; 100	100; 100	NA	NA	NA	qnrB4	100	100	aph(3'')-Ib; aph(6)-Id	100; 100	99.88; 99.76	NA	NA	NA	dfrA17	100	100	sul1	100	99.89	NA	NA	NA	parC:p.S80I; gyrA:p.S83L; gyrA:p.D87N	114	5241462	84	50.41
isolate_474	KLP-JSC-MOD-104856	Jul-2019	Tübingen	human	ecoli	131	H30Rx (clade C2)	blaCTX-M-15	100	100	blaOXA-1	100	100	NA	NA	NA	aac(6')-Ib-cr	100	100	aac(6')-Ib-cr; aadA5	100; 100	100; 100	NA	NA	NA	dfrA17	100	100	sul1	100	99.89	NA	NA	NA	parC:p.S80I; gyrA:p.S83L; gyrA:p.D87N; parC:p.E84V	219	5098889	101	50.80
isolate_475	UM_F_24502_S12	Apr-2018	Utrecht	food	ecoli	1249		blaCTX-M-1	100	100	blaTEM-1	100	100	NA	NA	NA	NA	NA	NA	aadA5	100	100	NA	NA	NA	dfrA17	100	100	sul2	100	100	NA	NA	NA	parC:p.S80I; gyrA:p.S83L; gyrA:p.D87N	21	5293457	135	50.46
isolate_476	UM_F_24533_S15	Dec-2018	Utrecht	food	ecoli	10		blaCTX-M-32	100	100	NA	NA	NA	NA	NA	NA	NA	NA	NA	NA	NA	NA	NA	NA	NA	dfrA1	100	100	sul2	100	100	NA	NA	NA	NA	25	5396556	314	50.47
isolate_477	UM_F_24546_S45	Jun-2019	Utrecht	food	ecoli	69		blaCTX-M-1	100	100	blaTEM-1	100	100	NA	NA	NA	NA	NA	NA	NA	NA	NA	NA	NA	NA	dfrA1	100	100	sul1; sul2	97.00; 100	99.76; 100	NA	NA	NA	parC:p.S80I; gyrA:p.S83L; gyrA:p.D87N	148	6019817	206	50.39
isolate_478	UM_F_24548_S44	Jul-2019	Utrecht	food	ecoli	10		blaCTX-M-32	100	100	NA	NA	NA	NA	NA	NA	NA	NA	NA	ant(3'')-Ia	82.30	99.38	NA	NA	NA	dfrA1	100	100	sul2	100	100	NA	NA	NA	parC:p.S80I; gyrA:p.S83L; gyrA:p.D87N	222	4988842	88	50.64
isolate_479	UM_R_021_4638_S6	Jun-2018	Utrecht	human	ecoli	69		blaCTX-M-1	100	100	blaTEM-1	100	100	NA	NA	NA	aac(6')-Ib-cr	100	100	aac(3)-IIa; aac(6')-Ib-cr; aph(3'')-Ib	100; 100; 100	99.77; 100; 100	NA	NA	NA	NA	NA	NA	sul1; sul2	100; 100	99.89; 100	NA	NA	NA	parC:p.S80I; gyrA:p.S83L; gyrA:p.D87N; parC:p.E84V	75	5263388	101	50.67
isolate_480	UM_W_5915_1_S16	May-2018	Utrecht	human-polluted environment	ecoli	131	H30R (clade C1)	blaCTX-M-27	100	100	NA	NA	NA	NA	NA	NA	NA	NA	NA	aadA5; aph(3'')-Ib; aph(6)-Id	100; 100; 100	100; 100; 99.88	NA	NA	NA	dfrA17	100	100	sul1; sul2	100; 100	99.77; 100	NA	NA	NA	parC:p.S80I; gyrA:p.S83L; gyrA:p.D87N; parC:p.E84V	30	5145472	81	50.75
isolate_481	UM-R-021-14568__S9	Oct-2018	Utrecht	human	ecoli	131	H30Rx (clade C2)	blaCTX-M-15	100	100	blaTEM-1	100	100	NA	NA	NA	NA	NA	NA	NA	NA	NA	NA	NA	NA	NA	NA	NA	NA	NA	NA	NA	NA	NA	NA	56	5285903	130	50.76
isolate_482	UM-R-034-14661_S57	Oct-2018	Utrecht	human	ecoli	617		blaCTX-M-15	100	100	NA	NA	NA	NA	NA	NA	NA	NA	NA	NA	NA	NA	NA	NA	NA	dfrA12	100	100	sul1	100	99.89	NA	NA	NA	parC:p.S80I; gyrA:p.S83L; gyrA:p.D87N	115	5192622	100	50.64
isolate_483	KLP-JSC-MOD-104050	Apr-2018	Besancon	human	kpneumoniae	252		blaCTX-M-15	100	100	blaOXA-1; blaSHV-1; blaTEM-1	100; 100; 100	100; 100; 100	NA	NA	NA	aac(6')-Ib-cr; qnrB1	100; 100	99.77; 100	aac(3)-IIa; aac(6')-Ib-cr; aph(3'')-Ib; aph(6)-Id	100; 100; 100; 100	99.77; 100; 100; 100	fosA	100	96.43	dfrA14	100	99.59	sul2	100	100	NA	NA	NA	NA	97	5619016	122	57.02
isolate_484	KLP-JSC-MOD-104052	Jul-2018	Besancon	human	kpneumoniae	45		blaCTX-M-15	100	100	blaOXA-1; blaSHV-145; blaTEM-1	100; 100; 100	100; 99.88; 100	NA	NA	NA	aac(6')-Ib-cr; qnrB1	100; 100; 100; 100	100; 99.23; 98.54; 100	aac(3)-IIa; aac(6')-Ib-cr; aph(3'')-Ib; aph(6)-Id	100; 100; 100; 100	99.77; 100; 100; 100	fosA	100	100	dfrA14	100	99.59	sul2	100	100	NA	NA	NA	NA	152	5741085	91	56.98
isolate_485	KLP-JSC-MOD-104054	Sep-2019	Besancon	human	kpneumoniae	45		blaCTX-M-15	100	100	blaOXA-1; blaSHV-145; blaTEM-1	100; 100; 100	100; 99.88; 100	NA	NA	NA	aac(6')-Ib-cr; qnrB1	100; 100; 100; 100	100; 99.23; 98.54; 100	aac(3)-IIa; aac(6')-Ib-cr; aph(3'')-Ib; aph(6)-Id	100; 100; 100; 100	99.77; 100; 100; 100	fosA	100	100	dfrA14	100	99.59	sul2	100	100	NA	NA	NA	NA	96	5740306	88	56.98
isolate_486	KLP-JSC-MOD-104055	Jun-2018	Besancon	human	kpneumoniae	3409		blaCTX-M-3	100	100	blaSHV-27; blaTEM-1	100; 100	99.88; 100	NA	NA	NA	aac(6')-Ib-cr; qnrB1	100; 100; 100; 100	100; 99.15; 100; 99.84	aac(6')-Ib-cr; aadA16	100; 100	100; 99.64	fosA6	97.00	99.29	dfrA27	100	100	NA	NA	NA	NA	NA	NA	NA	76	5307315	67	57.39
isolate_487	KLP-JSC-MOD-104056	Sep-2018	Besancon	human	kpneumoniae	502		blaCTX-M-9	100	100	blaSHV-62	100	100	NA	NA	NA	qnrA1	100	99.85	aadA2; ant(2'')-Ia; aph(6)-Id; aph(3'')-Ib	97.92; 100; 99.88; 100	99.88; 100; 100; 100	fosA6	97.00	98.81	dfrA16	100	100	NA	NA	NA	NA	NA	NA	NA	141	5658749	102	56.69
isolate_488	KLP-JSC-MOD-104057	Sep-2018	Besancon	human	kpneumoniae	502		blaCTX-M-9	100	100	blaSHV-62	100	100	NA	NA	NA	NA	NA	NA	aadA2; ant(2'')-Ia; aph(6)-Id; aph(3'')-Ib	97.92; 100; 99.88; 100	99.88; 100; 100; 100	fosA6	97.00	98.81	dfrA16	100	100	sul1	100	99.89	NA	NA	NA	NA	89	5656174	94	56.69
isolate_489	20179_1_KLEPNE_S39_scaffolds	Jun-2019	Besancon	food	kpneumoniae	42		blaCTX-M-15	100	100	blaSHV-145; blaTEM-1	100; 100	99.88; 100	NA	NA	NA	qnrB1	100; 100; 100	99.58; 99.46; 100	aph(3'')-Ib; aph(6)-Id	100; 100	100; 100	fosA	100	99.76	dfrA14	100	99.59	sul2	100	100	NA	NA	NA	NA	55	5628728	65	57.06
isolate_490	0016_1_KLEPNE_S1	Mar-2018	Besancon	human	kpneumoniae	405		blaCTX-M-15	100	100	blaOXA-1; blaSHV-76; blaTEM-1	100; 100; 100	100; 100; 100	NA	NA	NA	aac(6')-Ib-cr; qnrB1	100; 100; 100; 100	100; 99.41; 99.14; 100	aac(6')-Ib-cr; aph(3'')-Ib; aph(6)-Id	100; 100; 100	100; 100; 100	fosA	100	98.81	dfrA14	100	99.59	sul2	100	100	NA	NA	NA	NA	126	5860425	62	56.66
isolate_491	0065_1_KLEPNE_S5	Mar-2018	Besancon	human	kpneumoniae	405		blaCTX-M-15	100	100	blaOXA-1; blaSHV-76; blaTEM-1	100; 100; 100	100; 100; 100	NA	NA	NA	aac(6')-Ib-cr; qnrB1	100; 100; 100; 100	100; 99.41; 99.14; 100	aac(6')-Ib-cr; aph(3'')-Ib; aph(6)-Id	100; 100; 100	100; 100; 100	fosA	100	99.81	dfrA14	100	99.59	sul2	100	100	NA	NA	NA	NA	130	5896806	65	56.63
isolate_492	0378_1_KLEPNE_S15	Mar-2018	Besancon	human	kpneumoniae	405		blaCTX-M-15	100	100	blaSHV-76; blaTEM-1	100; 100	100; 100	NA	NA	NA	NA	100; 100	99.41; 99.14	aph(3'')-Ib; aph(6)-Id	100; 100	100; 100	NA	NA	NA	dfrA14	100	99.59	sul2	100	100	NA	NA	NA	NA	131	5848431	60	56.67
isolate_493	0308_1_KLEPNE_S47	Mar-2018	Besancon	human-polluted environment	kpneumoniae	841		blaCTX-M-1	100	100	blaOKP-B-15	99.88	99.53	NA	NA	NA	NA	100	95.40	NA	NA	NA	NA	NA	NA	NA	NA	NA	sul2	100	100	NA	NA	NA	NA	160	5495279	53	57.58
isolate_494	1252_3_KLEPNE_S4	Oct-2018	Besancon	human-polluted environment	kpneumoniae	661		blaCTX-M-14	100	100	blaSHV-27; blaDHA-1	100; 100	100; 100	NA	NA	NA	qnrB4	100; 100; 100	99.15; 99.05; 100	aadA2; aph(3')-Ia	97.92; 100	99.88; 100	NA	NA	NA	dfrA12	100	100	sul1	100	99.89	NA	NA	NA	NA	114	5450964	61	57.32
isolate_495	0307_1__S22	Mar-2018	Besancon	human-polluted environment	kpneumoniae	323		blaCTX-M-15	100	100	blaSHV-187	100	99.54	NA	NA	NA	NA	100; 100	99.49; 99.59	NA	NA	NA	fosA6	97.00	98.81	dfrA14	100	99.59	NA	NA	NA	NA	NA	NA	NA	64	5400545	38	57.40
isolate_496	0529_1_KLEPNE_S64	Apr-2018	Besancon	human-polluted environment	kpneumoniae	323		blaCTX-M-15	100	100	blaSHV-187	100	99.54	NA	NA	NA	NA	100; 100	99.49; 98.76	NA	NA	NA	NA	NA	NA	dfrA14	100	99.59	NA	NA	NA	NA	NA	NA	NA	36	5428143	37	57.39
isolate_497	0632_1_KLEPNE_S67	May-2018	Besancon	human-polluted environment	kpneumoniae	323		blaCTX-M-15	100	100	blaSHV-187	100	99.54	NA	NA	NA	NA	100; 100	99.49; 98.76	NA	NA	NA	fosA6	97.00	98.81	dfrA14	100	99.59	NA	NA	NA	NA	NA	NA	NA	32	5474827	53	57.35
isolate_498	1146_1_KLEPNE_S64	Aug-2018	Besancon	human-polluted environment	kpneumoniae	323		blaCTX-M-15	100	100	blaSHV-187	100	99.54	NA	NA	NA	NA	100; 100	99.49; 98.76	NA	NA	NA	NA	NA	NA	dfrA14	100	99.59	NA	NA	NA	NA	NA	NA	NA	72	5469099	43	57.35
isolate_499	1254_2_KLEPNE_S1	Oct-2018	Besancon	human-polluted environment	kpneumoniae	323		blaCTX-M-15	100	100	blaSHV-187	100	99.54	NA	NA	NA	NA	100; 100	99.49; 98.76	NA	NA	NA	fosA6	97.00	98.81	dfrA14	100	99.59	NA	NA	NA	NA	NA	NA	NA	111	5480456	42	57.36
isolate_500	1263_1_KLEPNE_S59	Aug-2019	Besancon	human-polluted environment	kpneumoniae	323		blaCTX-M-15	100	100	blaSHV-187	100	99.54	NA	NA	NA	NA	100; 100	99.49; 98.76	NA	NA	NA	fosA6	97.00	98.81	dfrA14	100	99.59	NA	NA	NA	NA	NA	NA	NA	94	5447043	46	57.36
isolate_501	1263_2_KLEPNE_S60	Aug-2019	Besancon	human-polluted environment	kpneumoniae	323		blaCTX-M-15	100	100	blaSHV-187	100	99.54	NA	NA	NA	NA	100; 100	99.49; 98.76	NA	NA	NA	fosA6	97.00	98.81	dfrA14	100	99.59	NA	NA	NA	NA	NA	NA	NA	91	5312412	26	57.51
isolate_502	1263_3_KLEPNE_S61	Aug-2019	Besancon	human-polluted environment	kpneumoniae	5560		blaCTX-M-15	100	100	blaSHV-187	100	99.54	NA	NA	NA	NA	100; 100	99.49; 98.76	NA	NA	NA	fosA6	97.00	98.81	dfrA14	100	99.59	NA	NA	NA	NA	NA	NA	NA	88	5427615	28	57.39
isolate_503	1267_2_KLEPNE_S57	Jul-2018	Besancon	human-polluted environment	kpneumoniae	35		blaCTX-M-14	100	100	blaSHV-11	100	100	NA	NA	NA	NA	100; 100	99.15; 98.95	NA	NA	NA	NA	NA	NA	NA	NA	NA	NA	NA	NA	NA	NA	NA	NA	83	5583996	51	57.31
isolate_504	1267_3_KLEPNE_S58	Jul-2018	Besancon	human-polluted environment	kpneumoniae	1774		blaCTX-M-15	100	100	blaSHV-11	100	99.88	NA	NA	NA	qnrS1	100; 100; 100	99.23; 98.51; 100	aadA2; aph(3')-Ia; aph(3'')-Ib; aph(6)-Id	97.92; 100; 100; 100	99.88; 100; 99.88; 99.88	fosA	100	96.91	dfrA12	100	100	sul1; sul2	100; 100	99.89; 100	NA	NA	NA	NA	97	5461893	38	57.30
isolate_505	KLP-JSC-MOD-104432	Dec-2017	Geneva	human	kpneumoniae	29		blaCTX-M-15	100	100	blaOXA-1; blaSHV-187; blaTEM-1	100; 100; 100	100; 100; 100	NA	NA	NA	aac(6')-Ib-cr; qnrB1	100; 100; 100; 100	100; 98.98; 98.98; 100	aac(3)-IIa; aac(6')-Ib-cr; aph(3'')-Ib; aph(6)-Id	100; 100; 100; 100	99.77; 100; 100; 100	fosA6	97.00	99.29	dfrA14	100	99.59	sul2	100	100	NA	NA	NA	NA	429	5782655	115	56.93
isolate_506	KLP-JSC-MOD-104433	May-2018	Geneva	human	kpneumoniae	39		blaCTX-M-15	100	100	blaSCO-1; blaSHV-1; blaTEM-1	100; 100; 100	100; 99.88; 100	NA	NA	NA	NA	100; 100	99.41; 99.21	aac(3)-IIa	100	100	fosA	100	99.76	NA	NA	NA	NA	NA	NA	NA	NA	NA	NA	219	5563822	93	57.32
isolate_507	KLP-JSC-MOD-104435	Jul-2018	Geneva	human	kpneumoniae	1031		blaCTX-M-14	100	100	blaOKP-B-1; blaTEM-1	100; 100	99.88; 100	NA	NA	NA	qnrS1	100; 100	95.66; 100	aac(3)-IId; aph(3'')-Ib; aph(6)-Id	100; 100; 100	99.88; 100; 100	NA	NA	NA	dfrA1	100	100	sul1; sul2	100; 100	99.89; 100	NA	NA	NA	NA	202	5483940	58	57.82
isolate_508	KLP-JSC-MOD-104437	Mar-2018	Geneva	human	kpneumoniae	2724		blaCTX-M-15	100	100	blaOXA-1; blaSHV-62; blaTEM-1	100; 100; 100	100; 99.88; 100	NA	NA	NA	aac(6')-Ib-cr; qnrB1	100; 100; 100; 100	100; 99.41; 99.14; 100	aac(3)-IIa; aac(6')-Ib-cr; aph(3'')-Ib; aph(6)-Id	100; 100; 100; 100	99.77; 100; 100; 100	fosA	100	98.81	dfrA14	100	99.59	sul2	100	100	NA	NA	NA	NA	148	5424900	57	57.31
isolate_509	KLP-JSC-MOD-104439	Apr-2018	Geneva	human	kpneumoniae	5391		blaCTX-M-15	100	100	blaTEM-1	100	100	NA	NA	NA	NA	NA	NA	aac(3)-IIa; aph(6)-Id; aph(3'')-Ib	100; 100; 100	100; 99.88; 99.88	fosA	100	99.05	dfrA14	100	99.59	sul2	100	100	NA	NA	NA	NA	241	5535399	50	57.23
isolate_510	KLP-JSC-MOD-104442	Jul-2018	Geneva	human	kpneumoniae	1537		blaCTX-M-15	100	100	NA	NA	NA	NA	NA	NA	qnrS1	100	100	aadA2; aph(3')-Ia; aph(3'')-Ib; aph(6)-Id	97.92; 100; 100; 100	99.88; 100; 99.88; 99.88	fosA	100	100	dfrA12	100	100	sul1; sul2	100; 100	99.89; 100	NA	NA	NA	NA	101	5256965	44	57.43
isolate_511	KLP-JSC-MOD-104446	Jul-2018	Geneva	human	kpneumoniae	1537		blaCTX-M-15	100	100	NA	NA	NA	NA	NA	NA	qnrS1	100	100	aadA2; aph(3')-Ia; aph(3'')-Ib; aph(6)-Id	97.92; 100; 100; 100	99.88; 100; 99.88; 99.88	fosA	100	100	dfrA12	100	100	sul1; sul2	100; 100	99.89; 100	NA	NA	NA	NA	58	5255023	50	57.43
isolate_512	KLP-JSC-MOD-104447	Mar-2018	Geneva	human	kpneumoniae	1537		blaCTX-M-15	100	100	NA	NA	NA	NA	NA	NA	qnrS1	100	100	aadA2; aph(3')-Ia; aph(3'')-Ib; aph(6)-Id	97.92; 100; 100; 100	99.88; 100; 99.88; 99.88	fosA	100	100	dfrA12	100	100	sul1; sul2	100; 100	99.89; 100	NA	NA	NA	NA	134	5257892	46	57.43
isolate_513	KLP-JSC-MOD-104448	Aug-2018	Geneva	human	kpneumoniae	462		blaCTX-M-14	100	100	blaSHV-187	100	99.42	NA	NA	NA	qnrS1	100	100	aac(3)-IId	100	99.88	fosA	100	96.43	dfrA1	100	100	sul1	100	99.89	NA	NA	NA	NA	20	5508444	63	57.23
isolate_514	KLP-JSC-MOD-104449	Jul-2018	Geneva	human	kpneumoniae	5562		blaCTX-M-15	100	100	blaSHV-187; blaTEM-1	100; 100	99.54; 100	NA	NA	NA	NA	100; 100	100; 100	aac(3)-IIa; ant(3'')-Ia	100; 82.51	100; 99.75	fosA6	97.00	99.52	dfrA15	100	100	sul1	100; 100	99.89; 100	NA	NA	NA	NA	244	5355630	57	57.33
isolate_515	KLP-JSC-MOD-104450	Jul-2018	Geneva	human	kpneumoniae	2816		blaCTX-M-15	100	100	blaOXA-1; blaSHV-187; blaTEM-1	100; 100; 100	100; 99.54; 100	NA	NA	NA	aac(6')-Ib-cr; qnrS1	100; 100; 100; 100	100; 99.23; 99.24; 100	aac(3)-IIa; aac(6')-Ib-cr; aadA2	100; 100; 97.92	99.77; 100; 99.88	fosA6	97.00	99.52	dfrA12	100	100	sul1; sul2	100; 100	99.89; 100	NA	NA	NA	NA	124	5500413	60	57.12
isolate_516	KLP-JSC-MOD-104451	Sep-2018	Geneva	human	kpneumoniae	39		blaCTX-M-15	100	100	blaTEM-1	100	100	NA	NA	NA	NA	NA	NA	aac(3)-IIa; ant(3'')-Ia	100; 82.51	100; 99.75	fosA6	97.00	99.52	dfrA1	100	99.79	sul1	100; 100	99.89; 100	NA	NA	NA	NA	92	5545880	70	57.24
isolate_517	KLP-JSC-MOD-104453	Jul-2018	Geneva	human	kpneumoniae	1537		blaCTX-M-15	100	100	blaSHV-187	100	99.65	NA	NA	NA	qnrS1	100	100	aadA2; aph(3')-Ia; aph(3'')-Ib; aph(6)-Id	97.92; 100; 100; 100	99.88; 100; 99.88; 99.88	fosA	100	100	dfrA12	100	100	sul1; sul2	100; 100	99.89; 100	NA	NA	NA	NA	56	5255552	65	57.43
isolate_518	KLP-JSC-MOD-104460	Aug-2018	Geneva	human	kpneumoniae	1537		blaCTX-M-15	100	100	NA	NA	NA	NA	NA	NA	qnrS1	100	100	aadA2; aph(3')-Ia; aph(3'')-Ib; aph(6)-Id	97.92; 100; 100; 100	99.88; 100; 99.88; 99.88	fosA	100	100	dfrA12	100	100	sul1; sul2	100; 100	99.89; 100	NA	NA	NA	NA	102	5257427	48	57.43
isolate_519	KLP-JSC-MOD-104457	Aug-2018	Geneva	human	kpneumoniae	15		blaSHV-2	100	100	NA	NA	NA	blaKPC-2	100	100	aac(6')-Ib-cr	100	100	aac(3)-IId; aac(6')-Ib-cr; aadA16; aph(3'')-Ib; aph(6)-Id	100; 100; 100; 100; 100	99.88; 100; 99.64; 99.88; 99.88	fosA6	97.00	99.76	dfrA27	100	100	sul1; sul2	100; 100	99.89; 100	NA	NA	NA	NA	90	5546166	95	57.25
isolate_520	KLP-JSC-MOD-104458	Sep-2018	Geneva	human	kpneumoniae	45		blaCTX-M-15	100	100	blaOXA-1; blaSHV-145	100; 100	100; 99.88	NA	NA	NA	aac(6')-Ib-cr	100; 100; 100	100; 99.23; 98.57	aac(3)-IIa; aac(6')-Ib-cr	100; 100	99.77; 100	fosA	100	100	NA	NA	NA	NA	NA	NA	NA	NA	NA	NA	31	5564516	62	57.21
isolate_521	27303_3_KLEPNE_S65	Dec-2017	Geneva	human-polluted environment	kpneumoniae	5366		blaCTX-M-15	100	100	blaSHV-145	100	100	NA	NA	NA	qnrS1	100; 100; 100	99.41; 99.49; 100	aadA2; aph(3')-Ia; aph(3'')-Ib; aph(6)-Id	97.92; 100; 100; 100	99.88; 100; 99.88; 99.88	fosA	100	98.33	dfrA12	100	100	sul1; sul2	100; 100	99.89; 100	NA	NA	NA	NA	52	5803216	74	56.72
isolate_522	27304_3_KLEPNE_S22	Jan-2018	Geneva	human-polluted environment	kpneumoniae	281		blaCTX-M-15; blaTEM-169	100; 100	100; 99.88	NA	NA	NA	NA	NA	NA	NA	100; 100	99.41; 98.70	NA	NA	NA	fosA	100	97.86	NA	NA	NA	NA	NA	NA	NA	NA	NA	NA	104	5453676	49	57.26
isolate_523	27305_3_KLEPNE_S25	Feb-2018	Geneva	human-polluted environment	kpneumoniae	2274		blaCTX-M-15	100	100	blaOXA-1; blaTEM-1	99.64; 100	100; 100	NA	NA	NA	aac(6')-Ib-cr	100	100	aac(3)-IIa; aac(6')-Ib-cr	100; 100	99.77; 100	NA	NA	NA	NA	NA	NA	NA	NA	NA	NA	NA	NA	NA	89	5890675	201	57.28
isolate_524	27309_3_KLEPNE_S37	Oct-2017	Geneva	human-polluted environment	kpneumoniae	367		blaCTX-M-15	100	100	blaOKP-B-9; blaOXA-1; blaTEM-1	100; 100; 100	99.07; 100; 100	NA	NA	NA	aac(6')-Ib-cr	100; 100	100; 95.43	aac(3)-IIa; aac(6')-Ib-cr; aph(3'')-Ib; aph(6)-Id	100; 100; 100; 100	99.77; 100; 100; 100	NA	NA	NA	dfrA14	100	99.59	sul2	100	99.88	NA	NA	NA	NA	104	5743675	60	57.07
isolate_525	27310_2_KLEPNE_S38	Nov-2017	Geneva	human-polluted environment	kpneumoniae	644		blaCTX-M-14	100	100	NA	NA	NA	NA	NA	NA	qnrS1	100; 100	100; 95.43	NA	NA	NA	fosA	100	95.48	dfrA14	100	99.59	NA	NA	NA	NA	NA	NA	NA	93	5482718	70	57.72
isolate_526	27311_3_KLEPNE_S41	Dec-2017	Geneva	human-polluted environment	kpneumoniae	219		blaCTX-M-15	100	100	blaSHV-145	100	99.42	NA	NA	NA	qnrS1	100; 100; 100	99.41; 99.49; 100	aadA2; aph(3')-Ia; aph(3'')-Ib; aph(6)-Id	97.92; 100; 100; 100	99.88; 100; 99.88; 99.88	fosA	100	98.33	dfrA12	100	100	sul1; sul2	100; 100	99.89; 100	NA	NA	NA	NA	131	5807875	68	56.73
isolate_527	KLP-JSC-MOD-104091	Jan-2018	Seville	human	kpneumoniae	392		blaCTX-M-15	100	100	blaOXA-1; blaSHV-11	100; 100	100; 99.77	NA	NA	NA	aac(6')-Ib-cr; qnrB1	100; 100; 100; 100	100; 99.49; 98.54; 100	aac(6')-Ib-cr	100	100	fosA	98.33	98.79	dfrA14	100	99.59	NA	NA	NA	NA	NA	NA	NA	122	5689125	92	56.83
isolate_528	KLP-JSC-MOD-104093	Jan-2018	Seville	human	kpneumoniae	45		blaCTX-M-15	100	100	blaSHV-145; blaTEM-1	100; 100	99.88; 100	NA	NA	NA	qnrB1	100; 100; 100	99.23; 98.57; 100	aph(3'')-Ib; aph(6)-Id	100; 100	100; 100	fosA	100	100	dfrA14	100	99.59	sul2	100	100	NA	NA	NA	NA	146	5415910	53	57.32
isolate_529	KLP-JSC-MOD-104893	Jan-2018	Seville	human	kpneumoniae	391		blaCTX-M-15	100	100	blaOXA-1; blaSHV-187; blaTEM-1	100; 100; 100	100; 99.54; 100	NA	NA	NA	aac(6')-Ib-cr; qnrB1	100; 100; 100; 100	100; 99.23; 98.95; 100	aac(3)-IIa; aac(6')-Ib-cr; aph(3'')-Ib; aph(6)-Id	100; 100; 100; 100	99.77; 100; 100; 100	fosA6	97.00	98.33	dfrA14	100	99.59	sul2	100	100	NA	NA	NA	NA	224	5475754	43	57.20
isolate_530	KLP-JSC-MOD-104894	Feb-2018	Seville	human	kpneumoniae	307		blaCTX-M-15; blaSHV-106	100; 100	100; 99.88	blaOXA-1; blaTEM-1	100; 100	100; 100	NA	NA	NA	aac(6')-Ib-cr; qnrB1	100; 100; 100; 100	100; 98.89; 98.57; 100	aac(3)-IIa; aac(6')-Ib-cr; aph(3'')-Ib; aph(6)-Id	100; 100; 100; 100	99.77; 100; 100; 100	fosA6	97.00	99.76	dfrA14	100	99.59	sul2	100	100	NA	NA	NA	NA	92	5580455	77	57.17
isolate_531	KLP-JSC-MOD-104095	Apr-2018	Seville	human	kpneumoniae	17		blaCTX-M-15	100	100	blaOXA-1; blaSHV-187; blaTEM-1	100; 100; 100	100; 99.31; 100	NA	NA	NA	aac(6')-Ib-cr; qnrB1	100; 100; 100; 100	100; 99.41; 99.02; 100	aac(3)-IIa; aac(6')-Ib-cr; aph(3'')-Ib; aph(6)-Id	100; 100; 100; 100	99.77; 100; 100; 100	fosA6	97.00	98.33	dfrA14	100	99.59	sul2	100	100	NA	NA	NA	NA	95	5416644	39	57.29
isolate_532	KLP-JSC-MOD-104096	Mar-2018	Seville	human	kpneumoniae	17		blaCTX-M-15	100	100	blaOXA-1; blaSHV-187; blaTEM-1	100; 100; 100	100; 99.31; 100	NA	NA	NA	aac(6')-Ib-cr; qnrB1	100; 100; 100; 100	100; 99.41; 99.02; 100	aac(3)-IIa; aac(6')-Ib-cr; aph(3'')-Ib; aph(6)-Id	100; 100; 100; 100	99.77; 100; 100; 100	fosA6	97.00	98.33	dfrA14	100	99.59	sul2	100	100	NA	NA	NA	NA	131	5420816	43	57.29
isolate_533	KLP-JSC-MOD-104902	Apr-2018	Seville	human	kpneumoniae	4024		blaCTX-M-14	100	100	blaSHV-187	100	99.31	NA	NA	NA	qnrS1	100; 100; 100	99.41; 98.76; 100	NA	NA	NA	fosA6	97.00	99.76	dfrA1	100	100	sul1	100	99.89	NA	NA	NA	NA	137	5413721	39	57.35
isolate_534	KLP-JSC-MOD-104102	Apr-2018	Seville	human	kpneumoniae	323		blaCTX-M-15	100	100	blaOXA-1; blaSHV-187; blaTEM-1	100; 100; 100	100; 99.31; 100	NA	NA	NA	aac(6')-Ib-cr; qnrB1	100; 100; 100; 100	100; 99.41; 99.02; 100	aac(3)-IIa; aac(6')-Ib-cr; aph(3'')-Ib; aph(6)-Id	100; 100; 100; 100	99.77; 100; 100; 100	fosA6	97.00	98.33	dfrA14	100	99.59	sul2	100	100	NA	NA	NA	NA	120	5640748	106	56.90
isolate_535	KLP-JSC-MOD-104101	Apr-2018	Seville	human	kpneumoniae	307		blaCTX-M-15; blaSHV-106	100; 100	100; 99.88	blaOXA-1; blaTEM-1	100; 100	100; 100	NA	NA	NA	aac(6')-Ib-cr; qnrB1	100; 100; 100; 100	100; 98.89; 98.57; 100	aac(3)-IIa; aac(6')-Ib-cr; aph(3'')-Ib; aph(6)-Id	100; 100; 100; 100	99.77; 100; 100; 100	fosA6	97.00	98.33	dfrA14	100	99.59	sul2	100	100	NA	NA	NA	NA	98	5790153	62	56.76
isolate_536	KLP-JSC-MOD-104104	Apr-2018	Seville	human	kpneumoniae	307		blaCTX-M-15; blaSHV-106	100; 100	100; 99.88	blaOXA-1; blaTEM-1	100; 100	100; 100	NA	NA	NA	aac(6')-Ib-cr; qnrB1	100; 100; 100; 100	100; 98.89; 98.57; 100	aac(3)-IIa; aac(6')-Ib-cr; aph(3'')-Ib; aph(6)-Id	100; 100; 100; 100	99.77; 100; 100; 100	fosA6	97.00	98.33	dfrA14	100	99.59	sul2	100	100	NA	NA	NA	NA	98	5789193	57	56.77
isolate_537	KLP-JSC-MOD-104105	Apr-2018	Seville	human	kpneumoniae	307		blaCTX-M-15; blaSHV-106	100; 100	100; 99.88	blaOXA-1; blaTEM-1	100; 100	100; 100	NA	NA	NA	aac(6')-Ib-cr; qnrB1	100; 100; 100; 100	100; 98.89; 98.57; 100	aac(3)-IIa; aac(6')-Ib-cr; aph(3'')-Ib; aph(6)-Id	100; 100; 100; 100	99.77; 100; 100; 100	fosA6	97.00	98.33	dfrA14	100	99.59	sul2	100	100	NA	NA	NA	NA	141	5533330	60	57.25
isolate_538	KLP-JSC-MOD-104107	May-2018	Seville	human	kpneumoniae	323		blaCTX-M-15	100	100	blaOXA-1; blaSHV-187; blaTEM-1	100; 100; 100	100; 99.54; 100	NA	NA	NA	aac(6')-Ib-cr; qnrB1	100; 100	100; 100	aac(3)-IIa; aac(6')-Ib-cr; aph(3'')-Ib; aph(6)-Id	100; 100; 100; 100	99.77; 100; 100; 100	fosA6	97.00	98.33	dfrA14	100	99.59	sul2	100	100	NA	NA	NA	NA	143	5641216	119	56.89
isolate_539	KLP-JSC-MOD-104108	Nov-2018	Seville	human	kpneumoniae	392		blaCTX-M-15	100	100	blaOXA-1; blaSHV-11; blaTEM-1	100; 100; 100	100; 99.77; 100	NA	NA	NA	aac(6')-Ib-cr; qnrB1	100; 100; 100; 100	100; 99.49; 98.54; 100	aac(6')-Ib-cr; aph(3'')-Ib; aph(6)-Id	100; 100; 100	100; 100; 100	fosA	98.33	98.79	dfrA14	100	99.59	sul2	100	100	NA	NA	NA	NA	145	5770267	113	56.78
isolate_540	KLP-JSC-MOD-104850	Dec-2018	Seville	human	kpneumoniae	469		blaCTX-M-15	100	100	blaSHV-11	100	99.88	NA	NA	NA	qnrS1	100; 100; 100	99.32; 99.37; 100	aadA2; aph(3'')-Ib; aph(6)-Id	97.92; 100; 100	99.88; 99.88; 99.88	fosA	98.10	100	dfrA12	100	100	sul1; sul2	100; 100	99.89; 100	NA	NA	NA	NA	93	5250271	57	57.43
isolate_541	KLP-JSC-MOD-104854	Apr-2019	Seville	human	kpneumoniae	469		blaCTX-M-15	100	100	blaSHV-11	100	99.88	NA	NA	NA	qnrS1	100; 100; 100	99.32; 99.37; 100	aadA2; aph(3'')-Ib; aph(6)-Id	97.92; 100; 100	99.88; 99.88; 99.88	fosA	98.10	100	dfrA12	100	100	sul1; sul2	100; 100	99.89; 100	NA	NA	NA	NA	111	5252456	52	57.43
isolate_542	KLP-JSC-MOD-104855	Jun-2019	Seville	human	kpneumoniae	323		blaCTX-M-15	100	100	blaOXA-1; blaSHV-187; blaTEM-1	100; 100; 100	100; 99.54; 100	NA	NA	NA	aac(6')-Ib-cr; qnrB1	100; 100	100; 100	aac(3)-IIa; aac(6')-Ib-cr; aph(3'')-Ib; aph(6)-Id	100; 100; 100; 100	99.77; 100; 100; 100	fosA6	97.00	98.81	dfrA14	100	99.59	sul2	100	100	NA	NA	NA	NA	114	5638533	98	56.89
isolate_543	0_4259_1_KLEPNE_S29	Mar-2018	Seville	human-polluted environment	kpneumoniae	307		blaCTX-M-15	100	100	blaOXA-1; blaSHV-187; blaTEM-1	100; 100; 100	100; 99.19; 100	NA	NA	NA	aac(6')-Ib-cr; qnrB1	100; 100; 100; 100	100; 99.41; 99.14; 100	aac(3)-IIa; aac(6')-Ib-cr; aph(3'')-Ib; aph(6)-Id	100; 100; 100; 100	100; 99.41; 99.14; 100	fosA6	97.00	99.76	dfrA14	100	99.59	sul2	100	100	NA	NA	NA	NA	105	5643225	87	57.20
isolate_544	0_4316_1_KLEPNE_S35	Mar-2018	Seville	human-polluted environment	kpneumoniae	307		blaSHV-129	98.84	98.84	NA	NA	NA	NA	NA	NA	qnrS1	100; 100; 100	98.89; 98.57; 100	NA	NA	NA	fosA6	97.00	99.76	dfrA14	100	99.59	NA	NA	NA	NA	NA	NA	NA	105	5619661	68	57.22
isolate_545	0_4330_1_KLEPNE_S37	Mar-2018	Seville	human-polluted environment	kpneumoniae	571		blaSHV-12	100	100	blaOKP-A-3	100	99.30	NA	NA	NA	qnrB1	100; 100	95.12; 100	aadA4	100	99.62	NA	NA	NA	NA	NA	NA	sul1	100	99.89	NA	NA	NA	NA	117	6006703	81	57.31
isolate_546	1_4284_1_KLEPNE_S27	Oct-2018	Seville	human-polluted environment	kpneumoniae	307		blaCTX-M-15; blaSHV-106	100; 100	100; 99.88	blaOXA-1; blaTEM-1	100; 100	100; 100	NA	NA	NA	aac(6')-Ib-cr; qnrB1	100; 100; 100; 100	100; 98.89; 98.57; 100	aac(3)-IIa; aac(6')-Ib-cr; aph(3'')-Ib; aph(6)-Id	100; 100; 100; 100	99.77; 100; 100; 100	fosA6	97.00	99.76	dfrA14	100	99.59	sul2	100	100	NA	NA	NA	NA	110	5668999	75	57.18
isolate_547	1_4310_1_KLEPNE_S31	Oct-2018	Seville	human-polluted environment	kpneumoniae	5561		blaCTX-M-15	100	100	blaOXA-1; blaSHV-11; blaTEM-1	100; 100; 100	100; 99.53; 100	NA	NA	NA	aac(6')-Ib-cr; qnrB1	100; 100	100; 100	aac(6')-Ib-cr; aph(3'')-Ib; aph(6)-Id	100; 100; 100	100; 100; 100	fosA	100	98.09	dfrA14	100	99.59	sul2	100	100	NA	NA	NA	NA	135	5802732	98	56.81
isolate_548	1_3015_1_KLEPNE_S29	Oct-2018	Seville	human	kpneumoniae	34		blaSHV-129	99.07	99.07	NA	NA	NA	NA	NA	NA	qnrB1	99.40; 98.83; 100	100; 100; 100	NA	NA	NA	fosA5	98.33	100	NA	NA	NA	NA	NA	NA	NA	NA	NA	NA	51	5599206	66	57.08
isolate_549	0_3006_1_KLEPNE_S5	Mar-2018	Seville	human	kpneumoniae	571		blaSHV-12	100	100	NA	NA	NA	NA	NA	NA	qnrB1	100; 100	95.12; 100	aadA4	100	99.62	fosA6	97.00	91.91	NA	NA	NA	sul1	100	99.89	NA	NA	NA	NA	89	5947906	68	57.34
isolate_550	1_3072_1_KLEPNE_S68	Oct-2018	Seville	human	kpneumoniae	405		blaCTX-M-15	100	100	blaOXA-1; blaSHV-76; blaTEM-1	100; 100; 100	100; 100; 100	NA	NA	NA	aac(6')-Ib-cr; qnrB1	100; 100; 100; 100	100; 99.41; 99.14; 100	aac(3)-IIa; aac(6')-Ib-cr; aph(3'')-Ib; aph(6)-Id	100; 100; 100; 100	99.77; 100; 100; 100	NA	NA	NA	dfrA14	100	99.59	sul2	100	100	NA	NA	NA	NA	123	5685716	51	57.06
isolate_551	0_3007_1_KLEPNE_S6	Mar-2018	Seville	human	kpneumoniae	307		blaCTX-M-15	100	100	blaOXA-1; blaTEM-1	100; 100	100; 100	NA	NA	NA	aac(6')-Ib-cr; qnrB1	100; 100	100; 100	aac(6')-Ib-cr; aph(3'')-Ib; aph(6)-Id	100; 100; 100	100; 100; 100	fosA6	97.00	99.76	NA	NA	NA	sul2	100	100	NA	NA	NA	NA	79	5635066	82	57.19
isolate_552	1_3041_1_KLEPNE_S47	Oct-2018	Seville	human	kpneumoniae	405		blaCTX-M-15	100	100	blaOXA-1; blaSHV-76; blaTEM-1	100; 100; 100	100; 100; 100	NA	NA	NA	aac(6')-Ib-cr; qnrB1	100; 100; 100; 100	100; 99.41; 99.14; 100	aac(3)-IIa; aac(6')-Ib-cr; aph(3'')-Ib; aph(6)-Id	100; 100; 100; 100	99.77; 100; 100; 100	NA	NA	NA	dfrA14	100	99.59	sul2	100	100	NA	NA	NA	NA	44	5682725	55	57.06
isolate_553	0_3051_1_KLEPNE_S36	Mar-2018	Seville	human	kpneumoniae	4327		blaSHV-12	81.88	100	NA	NA	NA	NA	NA	NA	qnrB1	100; 100; 100	99.41; 98.92; 100	NA	NA	NA	fosA	100	99.52	NA	NA	NA	NA	NA	NA	NA	NA	NA	NA	74	5809638	77	56.99
isolate_554	0_3152_3_KLEPNE_S66	May-2018	Seville	human	kpneumoniae	220		blaSHV-129	80.49	100	NA	NA	NA	NA	NA	NA	qnrB1	100; 100; 100	99.23; 98.76; 100	NA	NA	NA	fosA6	97.00	97.62	NA	NA	NA	NA	NA	NA	NA	NA	NA	NA	103	5635790	76	57.10
isolate_555	1_3038_3_KLEPNE_S44	Oct-2018	Seville	human	kpneumoniae	405		blaCTX-M-15	100	100	blaOXA-1; blaSHV-76; blaTEM-1	100; 100; 100	100; 100; 100	NA	NA	NA	aac(6')-Ib-cr; qnrB1	100; 100; 100; 100	100; 99.41; 99.14; 100	aac(3)-IIa; aac(6')-Ib-cr; aph(3'')-Ib; aph(6)-Id	100; 100; 100; 100	99.77; 100; 100; 100	NA	NA	NA	dfrA14	100	99.59	sul2	100	100	NA	NA	NA	NA	74	5685737	47	57.06
isolate_556	0_3154_1_KLEPNE_S67	May-2018	Seville	human	kpneumoniae	307		blaCTX-M-15; blaSHV-106	100; 100	100; 99.88	blaTEM-1	100	100	NA	NA	NA	qnrB1	100; 100; 100	98.89; 98.57; 100	aph(3'')-Ib; aph(6)-Id	100; 100	100; 100	NA	NA	NA	dfrA14	100	99.59	sul2	100	100	NA	NA	NA	NA	100	5554412	51	57.27
isolate_557	1_3039_1_KLEPNE_S45	Oct-2018	Seville	human	kpneumoniae	405		blaCTX-M-15	100	100	blaOXA-1; blaSHV-76; blaTEM-1	100; 100; 100	100; 100; 100	NA	NA	NA	aac(6')-Ib-cr; qnrB1	100; 100; 100; 100	100; 99.41; 99.14; 100	aac(3)-IIa; aac(6')-Ib-cr; aph(3'')-Ib; aph(6)-Id	100; 100; 100; 100	99.77; 100; 100; 100	NA	NA	NA	dfrA14	100	99.59	sul2	100	100	NA	NA	NA	NA	218	5689529	49	57.06
isolate_558	0_3054_1_KLEPNE_S37	Mar-2018	Seville	human	kpneumoniae	4327		blaSHV-12	81.88	100	NA	NA	NA	NA	NA	NA	qnrB1	100; 100; 100	99.41; 98.92; 100	NA	NA	NA	fosA	100	99.52	NA	NA	NA	NA	NA	NA	NA	NA	NA	NA	72	5811206	80	56.99
isolate_559	0_3054_2_KLEPNE_S1	Mar-2018	Seville	human	kpneumoniae	4327		blaSHV-129	NA	NA	NA	NA	NA	NA	NA	NA	qnrB1	100; 100; 100	99.41; 98.92; 100	NA	NA	NA	fosA	100	99.52	NA	NA	NA	NA	NA	NA	NA	NA	NA	NA	84	5601790	64	57.22
isolate_560	1_3068_1_KLEPNE_S65	Oct-2018	Seville	human	kpneumoniae	405		blaCTX-M-15	100	100	blaOXA-1; blaSHV-76; blaTEM-1	100; 100; 100	100; 100; 100	NA	NA	NA	aac(6')-Ib-cr; qnrB1	100; 100; 100; 100	100; 99.41; 99.14; 100	aac(3)-IIa; aac(6')-Ib-cr; aph(3'')-Ib; aph(6)-Id	100; 100; 100; 100	99.77; 100; 100; 100	NA	NA	NA	dfrA14	100	99.59	sul2	100	100	NA	NA	NA	NA	59	5683475	51	57.06
isolate_561	1_3073_2_KLEPNE_S70	Oct-2018	Seville	human	kpneumoniae	405		blaCTX-M-15	100	100	blaOXA-1; blaSHV-76; blaTEM-1	100; 100; 100	100; 100; 100	NA	NA	NA	aac(6')-Ib-cr; qnrB1	100; 100; 100; 100	100; 99.41; 99.14; 100	aac(3)-IIa; aac(6')-Ib-cr; aph(3'')-Ib; aph(6)-Id	100; 100; 100; 100	99.77; 100; 100; 100	NA	NA	NA	dfrA14	100	99.59	sul2	100	100	NA	NA	NA	NA	52	5682339	52	57.06
isolate_562	1_3059_1_KLEPNE_S58	Oct-2018	Seville	human	kpneumoniae	405		blaCTX-M-15	100	100	blaOXA-1; blaSHV-76; blaTEM-1	100; 100; 100	100; 100; 100	NA	NA	NA	aac(6')-Ib-cr; qnrB1	100; 100; 100; 100	100; 99.41; 99.14; 100	aac(3)-IIa; aac(6')-Ib-cr; aph(3'')-Ib; aph(6)-Id	100; 100; 100; 100	99.77; 100; 100; 100	NA	NA	NA	dfrA14	100	99.59	sul2	100	100	NA	NA	NA	NA	144	5685956	46	57.06
isolate_563	1_3086_1_KLEPNE_S51	Nov-2018	Seville	human	kpneumoniae	34		blaSHV-12	100	100	NA	NA	NA	NA	NA	NA	qnrB1	100; 100; 100	99.41; 98.83; 100	NA	NA	NA	NA	NA	NA	NA	NA	NA	NA	NA	NA	NA	NA	NA	NA	89	5597606	60	57.08
isolate_564	0_3059_2_KLEPNE_S42	Mar-2018	Seville	human	kpneumoniae	307		blaCTX-M-15; blaSHV-12	100; 99.07	100; 100	blaOXA-1; blaTEM-1	100; 100	100; 100	NA	NA	NA	aac(6')-Ib-cr; qnrB1	100; 100; 100; 100	100; 98.57; 98.89; 100	aac(3)-IIa; aac(6')-Ib-cr; aph(3'')-Ib; aph(6)-Id	100; 100; 100; 100	99.77; 100; 100; 100	fosA6	97	99.76	dfrA14	100	99.59	sul2	100	100	NA	NA	NA	NA	91	5918900	111	57.16
isolate_565	1_3001_1_KLEPNE_S26	Oct-2018	Seville	human	kpneumoniae	34		blaSHV-129	99.07	99.07	NA	NA	NA	NA	NA	NA	qnrB1	99.40; 98.83; 100	100; 100; 100	NA	NA	NA	fosA5	100	98.33	NA	NA	NA	NA	NA	NA	NA	NA	NA	NA	42	5596535	59	57.08
isolate_566	1_3071_1_KLEPNE_S67	Nov-2018	Seville	human	kpneumoniae	405		blaCTX-M-15	100	100	blaOXA-1; blaSHV-76; blaTEM-1	100; 100; 100	100; 100; 100	NA	NA	NA	aac(6')-Ib-cr; qnrB1	100; 100; 100; 100	100; 99.41; 99.14; 100	aac(3)-IIa; aac(6')-Ib-cr; aph(3'')-Ib; aph(6)-Id	100; 100; 100; 100	99.77; 100; 100; 100	NA	NA	NA	dfrA14	100	99.59	sul2	100	100	NA	NA	NA	NA	60	5682600	47	57.06
isolate_567	0_3060_1_KLEPNE_S43	Mar-2018	Seville	human	kpneumoniae	307		blaCTX-M-15	100	100	blaOXA-1; blaTEM-1	100; 100	100; 100	NA	NA	NA	aac(6')-Ib-cr; qnrB1	100; 100; 100; 100	100; 98.57; 98.89; 100	aac(3)-IIa; aac(6')-Ib-cr; aph(3'')-Ib; aph(6)-Id	100; 100; 100; 100	99.77; 100; 100; 100	fosA6	97	99.76	dfrA14	100	99.59	sul2	100	100	NA	NA	NA	NA	79	5644947	82	57.20
isolate_568	1_3096_2_KLEPNE_S58	Jan-2019	Seville	human	kpneumoniae	405		blaCTX-M-15	100	100	blaOXA-1; blaSHV-76; blaTEM-1	100; 100; 100	100; 100; 100	NA	NA	NA	aac(6')-Ib-cr; qnrB1	100; 100; 100; 100	100; 99.41; 99.14; 100	aac(3)-IIa; aac(6')-Ib-cr; aph(3'')-Ib; aph(6)-Id	100; 100; 100; 100	99.77; 100; 100; 100	fosA	100	98.81	dfrA14	100	99.59	sul2	100	100	NA	NA	NA	NA	95	5683524	54	57.06
isolate_569	1_3021_1_KLEPNE_S31	Oct-2018	Seville	human	kpneumoniae	5561		blaCTX-M-15	100	100	blaOXA-1; blaSHV-76; blaTEM-1	100; 100; 100	100; 99.53; 100	NA	NA	NA	aac(6')-Ib-cr; qnrB1	100; 100; 100; 100	100; 99.41; 99.14; 100	aac(6')-Ib-cr; aph(3'')-Ib; aph(6)-Id	100; 100; 100	100; 100; 100	fosA	100	98.09	dfrA14	100	99.59	sul2	100	100	NA	NA	NA	NA	84	5882134	107	56.76
isolate_570	1_3076_1_KLEPNE_S47	Nov-2018	Seville	human	kpneumoniae	405		blaCTX-M-15	100	100	blaOXA-1; blaSHV-76; blaTEM-1	100; 100; 100	100; 100; 100	NA	NA	NA	aac(6')-Ib-cr; qnrB1	100; 100; 100; 100	100; 99.41; 99.14; 100	aac(3)-IIa; aac(6')-Ib-cr; aph(3'')-Ib; aph(6)-Id	100; 100; 100; 100	99.77; 100; 100; 100	NA	NA	NA	dfrA14	100	99.59	sul2	100	100	NA	NA	NA	NA	95	5683310	55	57.06
isolate_571	0_3160_1_KLEPNE_S69	May-2018	Seville	human	kpneumoniae	571		blaSHV-12	100	100	NA	NA	NA	NA	NA	NA	qnrB1	100	100	aadA4	100	99.62	NA	NA	NA	NA	NA	NA	NA	NA	NA	NA	NA	NA	NA	95	5847846	62	57.45
isolate_572	1_3054_1_KLEPNE_S54	Oct-2018	Seville	human	kpneumoniae	34		blaSHV-129	99.07	99.07	NA	NA	NA	NA	NA	NA	qnrB1	100; 100; 100	98.83; 99.40; 100	NA	NA	NA	fosA5	100	98.33	NA	NA	NA	NA	NA	NA	NA	NA	NA	NA	40	5598073	64	57.08
isolate_573	1_3070_1_KLEPNE_S66	Nov-2018	Seville	human	kpneumoniae	405		blaCTX-M-15	100	100	blaOXA-1; blaSHV-76; blaTEM-1	100; 100; 100	100; 100; 100	NA	NA	NA	aac(6')-Ib-cr; qnrB1	100; 100; 100; 100	100; 99.41; 99.14; 100	aac(3)-IIa; aac(6')-Ib-cr; aph(3'')-Ib; aph(6)-Id	100; 100; 100; 100	99.77; 100; 100; 100	NA	NA	NA	dfrA14	100	99.59	sul2	100	100	NA	NA	NA	NA	56	5682823	50	57.06
isolate_574	0_3028_1_KLEPNE_S23	Mar-2018	Seville	human	kpneumoniae	4327		blaSHV-12	100	100	NA	NA	NA	NA	NA	NA	qnrB1	100	100	NA	NA	NA	fosA6	100.00	99.52	NA	NA	NA	NA	NA	NA	NA	NA	NA	NA	52	5705314	65	57.09
isolate_575	0_3030_1_KLEPNE_S24	Mar-2018	Seville	human	kpneumoniae	307		blaCTX-M-15; blaSHV-106	100; 100	100; 99.88	blaTEM-1	100	100	NA	NA	NA	qnrB1	100; 100; 100	98.89; 98.57; 100	aph(3'')-Ib; aph(6)-Id	100; 100	100; 100	fosA	97.00	99.76	dfrA14	100	99.59	sul2	100	100	NA	NA	NA	NA	73	5547428	48	57.27
isolate_576	0_3173_1_KLEPNE_S8	May-2018	Seville	human	kpneumoniae	571		blaSHV-12	100	100	NA	NA	NA	NA	NA	NA	qnrB1	100	100	aadA4	100	99.62	NA	NA	NA	NA	NA	NA	NA	NA	NA	NA	NA	NA	NA	95	5952984	74	57.41
isolate_577	1_3016_1_KLEPNE_S27	Oct-2018	Seville	human	kpneumoniae	899		blaSHV-12	100	100	NA	NA	NA	NA	NA	NA	qnrB1; qnrS1	100; 100	100; 100	NA	NA	NA	NA	NA	NA	dfrA14	100	99.59	NA	NA	NA	NA	NA	NA	NA	90	6023016	154	57.16
isolate_578	0_3134_2_KLEPNE_S52	Apr-2018	Seville	human	kpneumoniae	405		blaCTX-M-15	100	100	blaOXA-1; blaSHV-76; blaTEM-1	100; 100; 100	100; 100; 100	NA	NA	NA	aac(6')-Ib-cr; qnrB1	100; 100; 100; 100	100; 99.41; 99.14; 100	aac(6')-Ib-cr; aac(3)-IIa; aph(3'')-Ib; aph(6)-Id	100; 100; 100; 100	100; 99.77; 100; 100	fosA	100	98.81	dfrA14	100	99.59	sul2	100	100	NA	NA	NA	NA	149	5684149	54	57.06
isolate_579	1_3037_1_KLEPNE_S41	Oct-2018	Seville	human	kpneumoniae	34		blaSHV-13	96.98	96.98	NA	NA	NA	NA	NA	NA	qnrB1	100; 100; 100	99.40; 98.83; 100	NA	NA	NA	fosA5	100	98.33	NA	NA	NA	NA	NA	NA	NA	NA	NA	NA	51	5598332	63	57.08
isolate_580	1_3089_1_KLEPNE_S52	Oct-2018	Seville	human	kpneumoniae	34		blaSHV-129	98.72	98.72	NA	NA	NA	NA	NA	NA	qnrB1	100; 100; 100	99.40; 98.80; 100	NA	NA	NA	fosA5	100	98.33	NA	NA	NA	NA	NA	NA	NA	NA	NA	NA	111	5494429	48	57.14
isolate_581	0_3128_1_KLEPNE_S45	Mar-2018	Seville	human	kpneumoniae	405		blaCTX-M-15	100	100	blaOXA-1; blaSHV-76; blaTEM-1	100; 100; 100	100; 100; 100	NA	NA	NA	aac(6')-Ib-cr; qnrB1	100; 100; 100; 100	100; 99.41; 99.14; 100	aac(6')-Ib-cr; aac(3)-IIa; aph(3'')-Ib; aph(6)-Id	100; 100; 100; 100	100; 99.77; 100; 100	NA	NA	NA	dfrA14	100	99.59	sul2	100	100	NA	NA	NA	NA	95	5683965	52	57.06
isolate_582	0_3187_3_KLEPNE_S19	May-2018	Seville	human	kpneumoniae	392		blaCTX-M-15	100	100	blaOXA-1; blaSHV-11; blaTEM-1	100; 100; 100	100; 99.77; 100	NA	NA	NA	aac(6')-Ib-cr; qnrB1	100; 100	100; 100	aac(6')-Ib-cr; aph(6)-Id	100; 100	100; 100	NA	NA	NA	dfrA14	100	99.59	sul2	100	100	NA	NA	NA	NA	100	5953811	118	56.68
isolate_583	0_3117_1_KLEPNE_S40	Mar-2018	Seville	human	kpneumoniae	405		blaCTX-M-15	100	100	blaOXA-1; blaSHV-76; blaTEM-1	100; 100; 100	100; 100; 100	NA	NA	NA	aac(6')-Ib-cr; qnrB1	100; 100; 100; 100	100; 99.41; 99.14; 100	aac(6')-Ib-cr; aac(3)-IIa; aph(3'')-Ib; aph(6)-Id	100; 100; 100; 100	100; 99.77; 100; 100	NA	NA	NA	dfrA14	100	99.59	sul2	100	100	NA	NA	NA	NA	125	5684258	52	57.06
isolate_584	0_3183_1_KLEPNE_S13	Apr-2018	Seville	human	kpneumoniae	5561		blaCTX-M-15	100	100	blaOXA-1; blaTEM-1	100; 100	100; 100	NA	NA	NA	aac(6')-Ib-cr; qnrB1	100; 100	100; 100	aac(6')-Ib-cr; aph(3'')-Ib; aph(6)-Id	100; 100; 100	100; 100; 100	fosA	100	98.09	dfrA14	100	99.59	sul2	100	100	NA	NA	NA	NA	99	5798070	102	56.81
isolate_585	1_3042_1_KLEPNE_S48	Nov-2018	Seville	human	kpneumoniae	405		blaCTX-M-15	100	100	blaOXA-1; blaSHV-76; blaTEM-1	100; 100; 100	100; 100; 100	NA	NA	NA	aac(6')-Ib-cr; qnrB1	100; 100; 100; 100	100; 99.41; 99.14; 100	aac(3)-IIa; aac(6')-Ib-cr; aph(3'')-Ib; aph(6)-Id	100; 100; 100; 100	99.77; 100; 100; 100	NA	NA	NA	dfrA14	100	99.59	sul2	100	100	NA	NA	NA	NA	73	5683181	50	57.06
isolate_586	1_3024_1_KLEPNE_S33	Oct-2018	Seville	human	kpneumoniae	405		blaCTX-M-15	100	100	blaOXA-1; blaSHV-76; blaTEM-1	100; 100; 100	100; 100; 100	NA	NA	NA	aac(6')-Ib-cr; qnrB1	100; 100	99.77; 100	aac(6')-Ib-cr; aac(3)-IIa; aph(3'')-Ib; aph(6)-Id	100; 100; 100; 100	99.77; 100; 100; 100	fosA	100	98.81	dfrA14	100	99.59	sul2	100	100	NA	NA	NA	NA	61	5684953	51	57.06
isolate_587	0_3192_3_KLEPNE_S10	May-2018	Seville	human	kpneumoniae	5561		blaCTX-M-15	100	100	blaOXA-1; blaTEM-1	100; 100	100; 100	NA	NA	NA	aac(6')-Ib-cr; qnrB1	100; 100	100; 100	aac(6')-Ib-cr; aph(3'')-Ib; aph(6)-Id	100; 100; 100	100; 100; 100	NA	NA	NA	dfrA14	100	99.59	sul2	100	100	NA	NA	NA	NA	56	5800620	99	56.81
isolate_588	0_3172_2_KLEPNE_S7	Apr-2018	Seville	human	kpneumoniae	571		blaSHV-12	100	100	NA	NA	NA	NA	NA	NA	qnrB1	100	100	aadA4	100	99.62	NA	NA	NA	NA	NA	NA	NA	NA	NA	NA	NA	NA	NA	84	5889605	74	57.41
isolate_589	0_3132_2_KLEPNE_S50	Mar-2018	Seville	human	kpneumoniae	405		blaCTX-M-15	100	100	blaOXA-1; blaSHV-76; blaTEM-1	100; 100; 100	100; 100; 100	NA	NA	NA	aac(6')-Ib-cr; qnrB1	100; 100; 100; 100	100; 99.41; 99.14; 100	aac(6')-Ib-cr; aac(3)-IIa; aph(3'')-Ib; aph(6)-Id	100; 100; 100; 100	100; 99.77; 100; 100	NA	NA	NA	dfrA14	100	99.59	sul2	100	100	NA	NA	NA	NA	110	5673652	50	57.06
isolate_590	0_4272_2_KLEPNE_S31	Mar-2018	Seville	human-polluted environment	kpneumoniae	307		blaCTX-M-15	100	100	blaOXA-1; blaTEM-1	100; 100	100; 100	NA	NA	NA	aac(6')-Ib-cr; qnrB1	100; 100; 100; 100	100; 98.89; 98.57; 100	aac(3)-IIa; aac(6')-Ib-cr; aph(3'')-Ib; aph(6)-Id	100; 100; 100; 100	100; 99.41; 99.14; 100	fosA6	97.00	99.76	dfrA14	100	99.59	sul2	100	100	NA	NA	NA	NA	126	5650173	94	57.20
isolate_591	0_4317_1_KLEPNE_S36	Mar-2018	Seville	human-polluted environment	kpneumoniae	307		blaCTX-M-15	100	100	blaOXA-1; blaTEM-1	100; 100	100; 100	NA	NA	NA	aac(6')-Ib-cr; qnrB1	100; 100; 100; 100	100; 98.89; 98.57; 100	aac(3)-IIa; aac(6')-Ib-cr; aph(3'')-Ib; aph(6)-Id	100; 100; 100; 100	100; 99.41; 99.14; 100	fosA6	97.00	99.76	dfrA14	100	99.59	sul2	100	100	NA	NA	NA	NA	114	5648899	92	57.20
isolate_592	0_4344_1_KLEPNE_S38	Mar-2018	Seville	human-polluted environment	kpneumoniae	252		blaSHV-5	100	99.88	NA	NA	NA	NA	NA	NA	qnrB1	100	100	NA	NA	NA	fosA	100	96.43	NA	NA	NA	NA	NA	NA	NA	NA	NA	NA	87	5733218	133	57.08
isolate_593	1_4281_1_KLEPNE_S26	Oct-2018	Seville	human-polluted environment	kpneumoniae	5561		blaCTX-M-15	100	100	blaOXA-1; blaSHV-11; blaTEM-1	100; 100; 100	100; 99.53; 100	NA	NA	NA	aac(6')-Ib-cr; qnrB1	100; 100	100; 100	aac(6')-Ib-cr; aph(3'')-Ib; aph(6)-Id	100; 100; 100	100; 100; 100	fosA	100	98.09	dfrA14	100	99.59	sul2	100	100	NA	NA	NA	NA	93	5803266	99	56.81
isolate_594	1_4294_1_KLEPNE_S29	Oct-2018	Seville	human-polluted environment	kpneumoniae	4327		blaSHV-12	100	100	NA	NA	NA	NA	NA	NA	qnrB1	100; 100; 100	99.41; 98.92; 100	NA	NA	NA	fosA	100	99.52	NA	NA	NA	NA	NA	NA	NA	NA	NA	NA	167	5811604	90	57.00
isolate_595	1_4307_1_KLEPNE_S30	Oct-2018	Seville	human-polluted environment	kpneumoniae	571		blaSHV-12	100	100	blaOKP-A-3	100	99.30	NA	NA	NA	qnrB1	100	100	aadA4	100	99.62	NA	NA	NA	NA	NA	NA	NA	NA	NA	NA	NA	NA	NA	140	5957221	77	57.32
isolate_596	0_4395_3_KLEPNE_S45	May-2018	Seville	human-polluted environment	kpneumoniae	307		blaCTX-M-15; blaSHV-106	100; 100	100; 99.88	blaOXA-1; blaTEM-1	100; 100	100; 100	NA	NA	NA	aac(6')-Ib-cr; qnrB1	100; 100; 100; 100	100; 98.89; 98.57; 100	aac(6')-Ib-cr; aph(3'')-Ib; aph(6)-Id	100; 100; 100	100; 100; 100	fosA6	97.00	99.76	dfrA14	100	99.59	sul2	100	100	NA	NA	NA	NA	130	5549960	58	57.25
isolate_597	0_4348_4_KLEPNE_S23	May-2018	Seville	human-polluted environment	kpneumoniae	219		blaCTX-M-15	100	100	NA	NA	NA	NA	NA	NA	qnrS1	100	100	NA	NA	NA	fosA	100	98.33	NA	NA	NA	NA	NA	NA	NA	NA	NA	NA	122	5389149	50	57.16
isolate_598	0_4348_5_KLEPNE_S24	May-2018	Seville	human-polluted environment	kpneumoniae	2604		blaCTX-M-9	100	100	blaOKP-A-12	99.88	99.53	blaKPC-2	100	100	qnrS2	100	100	aadA2	97.92	99.88	fosA6	97.00	95.48	dfrA16	100	100	NA	NA	NA	NA	NA	NA	NA	110	5678234	140	57.16
isolate_599	0_4396_3_KLEPNE_S28	May-2018	Seville	human-polluted environment	kpneumoniae	307		blaCTX-M-15; blaSHV-106	100; 100	100; 99.88	blaOXA-1; blaTEM-1	100; 100	100; 100	NA	NA	NA	aac(6')-Ib-cr; qnrB1	100; 100; 100; 100	100; 98.89; 98.57; 100	aac(6')-Ib-cr; aph(3'')-Ib; aph(6)-Id	100; 100; 100	100; 100; 100	fosA6	97.00	99.76	dfrA14	100	99.59	sul2	100	100	NA	NA	NA	NA	108	5549913	57	57.25
isolate_600	24276_1_KLEPNE_S16_scaffolds	Jun-2019	Seville	food	kpneumoniae	111		blaCTX-M-15	100	100	blaOXA-1	100	100	NA	NA	NA	aac(6')-Ib-cr	100; 100; 100	100; 99.66; 98.89	aac(6')-Ib-cr; ant(2'')-Ia; ant(3'')-Ia	100; 100; 82.51	100; 100; 99.75	NA	NA	NA	NA	NA	NA	NA	NA	NA	NA	NA	NA	NA	58	7528017	1355	56.93
isolate_601	24278_2_KLEPNE_S20_scaffolds	Jun-2019	Seville	food	kpneumoniae	111		blaCTX-M-15	100	100	blaOXA-1	100	100	NA	NA	NA	aac(6')-Ib-cr	100; 100; 100	100; 99.66; 98.89	aac(6')-Ib-cr; ant(2'')-Ia; ant(3'')-Ia	100; 100; 82.51	100; 100; 99.75	NA	NA	NA	NA	NA	NA	NA	NA	NA	NA	NA	NA	NA	58	5361747	41	57.36
isolate_602	1_4340_1_KLEPNE_S51	Oct-2018	Seville	human-polluted environment	kpneumoniae	405		blaCTX-M-15	100	100	blaOXA-1; blaSHV-76; blaTEM-1	100; 100; 100	100; 100; 100	NA	NA	NA	aac(6')-Ib-cr; qnrB1	100; 100; 100; 100	100; 99.41; 99.14; 100	aac(3)-IIa; aac(6')-Ib-cr; aph(3'')-Ib; aph(6)-Id	100; 100; 100; 100	99.77; 100; 100; 100	fosA	100	98.81	dfrA14	100	99.59	sul2	100	100	NA	NA	NA	NA	150	5688491	49	57.09
isolate_603	1_4354_1_KLEPNE_S24	Oct-2018	Seville	human-polluted environment	kpneumoniae	405		blaCTX-M-15	100	100	blaOXA-1; blaSHV-76; blaTEM-1	100; 100; 100	100; 100; 100	NA	NA	NA	qnrB1	100; 100; 100	99.41; 99.14; 100	aac(3)-Iia; aac(6')-Ib-cr; aph(3'')-Ib; aph(6)-Id	100; 100; 100; 100	99.77; 100; 100; 100	fosA	100	98.81	dfrA14	100	99.59	sul2	100	100	NA	NA	NA	NA	41	5685528	50	57.09
isolate_604	1_4359_1_KLEPNE_S60	Oct-2018	Seville	human-polluted environment	kpneumoniae	405		blaCTX-M-15	100	100	blaOXA-1; blaSHV-76; blaTEM-1	100; 100; 100	100; 100; 100	NA	NA	NA	aac(6')-Ib-cr; qnrB1	100; 100; 100; 100	100; 99.41; 99.14; 100	aac(3)-IIa; aac(6')-Ib-cr; aph(3'')-Ib; aph(6)-Id	100; 100; 100; 100	99.77; 100; 100; 100	fosA	100	98.81	dfrA14	100	99.59	sul2	100	100	NA	NA	NA	NA	96	5681176	49	57.09
isolate_605	1_3387_1_KLEPNE_S62	Oct-2018	Seville	human	kpneumoniae	405		blaCTX-M-15	100	100	blaOXA-1; blaSHV-76; blaTEM-1	100; 100; 100	100; 100; 100	NA	NA	NA	aac(6')-Ib-cr; qnrB1	100; 100; 100; 100	100; 99.41; 99.14; 100	aac(3)-IIa; aac(6')-Ib-cr; aph(3'')-Ib; aph(6)-Id	100; 100; 100; 100	99.77; 100; 100; 100	fosA	100	98.81	dfrA14	100	99.59	sul2	100	100	NA	NA	NA	NA	109	5682768	49	57.09
isolate_606	1_3427_1_KLEPNE_S3	Nov-2018	Seville	human	kpneumoniae	405		blaCTX-M-15	100	100	blaOXA-1; blaSHV-76; blaTEM-1	100; 100; 100	100; 100; 100	NA	NA	NA	aac(6')-Ib-cr; qnrB1	100; 100; 100; 100	100; 99.41; 99.14; 100	aac(3)-IIa; aac(6')-Ib-cr; aph(3'')-Ib; aph(6)-Id	100; 100; 100; 100	99.77; 100; 100; 100	fosA	100	98.81	dfrA14	100	99.59	sul2	100	100	NA	NA	NA	NA	95	5683127	51	57.09
isolate_607	0_3485_3_KLEPNE_S13	Jul-2018	Seville	human	kpneumoniae	405		blaCTX-M-15	100	100	blaOXA-1; blaSHV-76; blaTEM-1	100; 100; 100	100; 100; 100	NA	NA	NA	aac(6')-Ib-cr; qnrB1	100; 100	100; 100	aac(3)-IIa; aac(6')-Ib-cr; aph(3'')-Ib; aph(6)-Id	100; 100; 100; 100	99.77; 100; 100; 100	fosA	100	98.81	dfrA14	100	99.59	sul2	100	100	NA	NA	NA	NA	201	5706008	49	57.05
isolate_608	1_3449_1_KLEPNE_S6	Nov-2018	Seville	human	kpneumoniae	405		blaCTX-M-15	100	100	blaOXA-1; blaSHV-76; blaTEM-1	100; 100; 100	100; 100; 100	NA	NA	NA	aac(6')-Ib-cr; qnrB1	100; 100; 100; 100	100; 99.41; 99.14; 100	aac(3)-IIa; aac(6')-Ib-cr; aph(3'')-Ib; aph(6)-Id	100; 100; 100; 100	99.77; 100; 100; 100	fosA	100	98.81	dfrA14	100	99.59	sul2	100	100	NA	NA	NA	NA	94	5683245	52	57.09
isolate_609	1_3455_2_KLEPNE_S11	Nov-2018	Seville	human	kpneumoniae	405		blaCTX-M-15	100	100	blaOXA-1; blaSHV-76; blaTEM-1	100; 100; 100	100; 100; 100	NA	NA	NA	aac(6')-Ib-cr; qnrB1	100; 100; 100; 100	100; 99.41; 99.14; 100	aac(3)-IIa; aac(6')-Ib-cr; aph(3'')-Ib; aph(6)-Id	100; 100; 100; 100	99.77; 100; 100; 100	fosA	100	98.81	dfrA14	100	99.59	sul2	100	100	NA	NA	NA	NA	135	5685037	53	57.09
isolate_610	0_3445_1_KLEPNE_S35	Apr-2018	Seville	human	kpneumoniae	307		blaCTX-M-15; blaSHV-106	100; 100	100; 99.88	blaOXA-1; blaTEM-1	100; 100	100; 100	NA	NA	NA	aac(6')-Ib-cr; qnrB1	100; 100; 100; 100	100; 98.89; 98.57; 100	aac(3)-IIa; aac(6')-Ib-cr; aph(3'')-Ib; aph(6)-Id	100; 100; 100; 100	99.77; 100; 100; 100	fosA6	97.00	99.76	dfrA14	100	99.59	sul2	100	100	NA	NA	NA	NA	91	5751951	55	56.83
isolate_611	0_3491_2_KLEPNE_S19	May-2018	Seville	human	kpneumoniae	405		blaCTX-M-15	100	100	blaOXA-1; blaSHV-76; blaTEM-1	100; 100; 100	100; 100; 100	NA	NA	NA	aac(6')-Ib-cr; qnrB1	100; 100; 100; 100	100; 99.41; 99.14; 100	aac(3)-IIa; aac(6')-Ib-cr; aph(3'')-Ib; aph(6)-Id	100; 100; 100; 100	99.77; 100; 100; 100	fosA	100	98.81	dfrA14	100	99.59	sul2	100	100	NA	NA	NA	NA	90	5686566	53	57.09
isolate_612	0_3486_3_KLEPNE_S16	Jul-2018	Seville	human	kpneumoniae	405		blaCTX-M-15	100	100	blaOXA-1; blaSHV-76; blaTEM-1	100; 100; 100	100; 100; 100	NA	NA	NA	aac(6')-Ib-cr; qnrB1	100; 100; 100; 100	100; 99.41; 99.14; 100	aac(3)-IIa; aac(6')-Ib-cr; aph(3'')-Ib; aph(6)-Id	100; 100; 100; 100	99.77; 100; 100; 100	fosA	100	98.81	dfrA14	100	99.59	sul2	100	100	NA	NA	NA	NA	56	5684707	47	57.09
isolate_613	1_4341_1_KLEPNE_S52	Oct-2018	Seville	human-polluted environment	kpneumoniae	405		blaCTX-M-15	100	100	blaOXA-1; blaSHV-76; blaTEM-1	100; 100; 100	100; 100; 100	NA	NA	NA	aac(6')-Ib-cr; qnrB1	100; 100; 100; 100	100; 99.41; 99.14; 100	aac(3)-IIa; aac(6')-Ib-cr; aph(3'')-Ib; aph(6)-Id	100; 100; 100; 100	99.77; 100; 100; 100	fosA	100	98.81	dfrA14	100	99.59	sul2	100	100	NA	NA	NA	NA	541	5685704	56	57.09
isolate_614	1_4343_1_KLEPNE_S53	Oct-2018	Seville	human-polluted environment	kpneumoniae	405		blaCTX-M-15	100	100	blaOXA-1; blaSHV-76; blaTEM-1	100; 100; 100	100; 100; 100	NA	NA	NA	aac(6')-Ib-cr; qnrB1	100; 100; 100; 100	100; 99.41; 99.14; 100	aac(3)-IIa; aac(6')-Ib-cr; aph(3'')-Ib; aph(6)-Id	100; 100; 100; 100	99.77; 100; 100; 100	fosA	100	98.81	dfrA14	100	99.59	sul2	100	100	NA	NA	NA	NA	132	5679023	53	57.08
isolate_615	1_4345_1_KLEPNE_S54	Oct-2018	Seville	human-polluted environment	kpneumoniae	405		blaCTX-M-15	100	100	blaOXA-1; blaSHV-76; blaTEM-1	100; 100; 100	100; 100; 100	NA	NA	NA	aac(6')-Ib-cr; qnrB1	100; 100; 100; 100	100; 99.41; 99.14; 100	aac(3)-IIa; aac(6')-Ib-cr; aph(3'')-Ib; aph(6)-Id	100; 100; 100; 100	99.77; 100; 100; 100	fosA	100	98.81	dfrA14	100	99.59	sul2	100	100	NA	NA	NA	NA	85	5683969	54	57.09
isolate_616	1_4351_1_KLEPNE_S55	Oct-2018	Seville	human-polluted environment	kpneumoniae	405		blaCTX-M-15	100	100	blaOXA-1; blaSHV-76; blaTEM-1	100; 100; 100	100; 100; 100	NA	NA	NA	aac(6')-Ib-cr; qnrB1	100; 100; 100; 100	100; 99.41; 99.14; 100	aac(3)-IIa; aac(6')-Ib-cr; aph(3'')-Ib; aph(6)-Id	100; 100; 100; 100	99.77; 100; 100; 100	fosA	100	98.81	dfrA14	100	99.59	sul2	100	100	NA	NA	NA	NA	99	5684439	56	57.08
isolate_617	1_4353_1_KLEPNE_S56	Oct-2018	Seville	human-polluted environment	kpneumoniae	405		blaCTX-M-15	100	100	blaOXA-1; blaSHV-76; blaTEM-1	100; 100; 100	100; 100; 100	NA	NA	NA	aac(6')-Ib-cr; qnrB1	100; 100; 100; 100	100; 99.41; 99.14; 100	aac(3)-IIa; aac(6')-Ib-cr; aph(3'')-Ib; aph(6)-Id	100; 100; 100; 100	99.77; 100; 100; 100	fosA	100	98.81	dfrA14	100	99.59	sul2	100	100	NA	NA	NA	NA	95	5700688	54	57.05
isolate_618	1_4355_1_KLEPNE_S58	Oct-2018	Seville	human-polluted environment	kpneumoniae	405		blaCTX-M-15	100	100	blaOXA-1; blaSHV-76; blaTEM-1	100; 100; 100	100; 100; 100	NA	NA	NA	aac(6')-Ib-cr; qnrB1	100; 100; 100; 100	100; 99.41; 99.14; 100	aac(3)-IIa; aac(6')-Ib-cr; aph(3'')-Ib; aph(6)-Id	100; 100; 100; 100	99.77; 100; 100; 100	fosA	100	98.81	dfrA14	100	99.59	sul2	100	100	NA	NA	NA	NA	79	5681375	50	57.09
isolate_619	1_4357_1_KLEPNE_S59	Oct-2018	Seville	human-polluted environment	kpneumoniae	405		blaCTX-M-15	100	100	blaOXA-1; blaSHV-76; blaTEM-1	100; 100; 100	100; 100; 100	NA	NA	NA	aac(6')-Ib-cr; qnrB1	100; 100; 100; 100	100; 99.41; 99.14; 100	aac(3)-IIa; aac(6')-Ib-cr; aph(3'')-Ib; aph(6)-Id	100; 100; 100; 100	99.77; 100; 100; 100	fosA	100	98.81	dfrA14	100	99.59	sul2	100	100	NA	NA	NA	NA	121	5668888	45	57.09
isolate_620	KLP-JSC-MOD-104692	Aug-2018	Tubingen	human	kpneumoniae	20		blaSHV-12	100	100	NA	NA	NA	NA	NA	NA	qnrS1	100; 100; 100	99.15; 98.89; 100	NA	NA	NA	fosA5	99.05	95.19	dfrA1	100	100	sul1	100	99.89	NA	NA	NA	NA	73	5593143	64	57.25
isolate_621	KLP-JSC-MOD-104776	Feb-2019	Tubingen	human	kpneumoniae	2644		blaCTX-M-15	100	100	blaOKP-B-3; blaOXA-1; blaTEM-1	100; 100; 100	99.77; 100; 100	NA	NA	NA	aac(6')-Ib-cr; qnrB1	100; 100; 100	100; 95.47; 100	aac(3)-IIa; aac(6')-Ib-cr; aph(3'')-Ib; aph(6)-Id	100; 100; 100; 100	99.77; 100; 100; 100	fosA	100	95.24	dfrA14	100	99.59	sul2	100	100	NA	NA	NA	NA	108	5323586	65	57.81
isolate_622	KLP-JSC-MOD-104777	Mar-2019	Tubingen	human	kpneumoniae	1786		blaCTX-M-14	100	100	blaSHV-178; blaTEM-1	100; 100	99.88; 100	NA	NA	NA	qnrS1	100; 100; 100	99.41; 98.61; 100	aac(3)-IId; aph(3'')-Ib; aph(6)-Id	100; 100; 100	99.88; 100; 100	fosA6	97.00	98.81	dfrA1	100	100	sul1; sul2	100; 100	99.89; 100	NA	NA	NA	NA	142	5328682	67	57.41
isolate_623	KLP-JSC-MOD-104903	May-2019	Tubingen	human	kpneumoniae	716		blaCTX-M-15	100	100	blaSHV-27; blaTEM-1	100; 100	100; 100	NA	NA	NA	qnrS1	100; 100; 100	99.41; 99.14; 100	aph(3'')-Ib; aph(6)-Id	100; 100	100; 100	fosA	100	99.76	dfrA14	100	99.59	sul2	100	100	NA	NA	NA	NA	69	5341749	63	57.15
isolate_624	KLP-JSC-MOD-104778	Apr-2019	Tubingen	human	kpneumoniae	14		blaCTX-M-15; blaSHV-106	100; 100	100; 99.88	blaTEM-1	100	100	NA	NA	NA	qnrB1	100; 100; 100	99.23; 98.83; 100	aph(3'')-Ib; aph(6)-Id	100; 100	100; 100	fosA6	97.00	99.52	dfrA14	100	99.59	sul2	100	100	NA	NA	NA	NA	90	5582089	53	57.06
isolate_625	21556_2_KLEPNE_S43	Oct-2018	Tubingen	food	kpneumoniae	464		blaCTX-M-209	100	100	blaSHV-187; blaTEM-1	100; 100	99.77; 100	NA	NA	NA	qnrS1	100; 100; 100	99.41; 99.08; 100	aac(3)-IIa; ant(3'')-Ia; aph(3')-Ia; aph(6)-Id	100; 82.51; 100; 83.39	100; 99.75; 99.88; 100	fosA	100	99.76	dfrA12	100	100	sul1; sul2; sul3	100; 100; 100	99.89; 100; 100	mcr-1	100	100	NA	63	5842354	84	56.64
isolate_626	21611_2_KLEPNE_S46	Dec-2018	Tubingen	food	kpneumoniae	3369		blaCTX-M-15	100	100	blaSHV-187; blaTEM-1	100; 100	99.54; 100	NA	NA	NA	qnrB1	100; 100; 100	99.41; 99.08; 100	aph(3'')-Ib; aph(6)-Id	100; 100	100; 100	fosA6	97.00	99.52	dfrA14	100	99.59	sul2	100	100	NA	NA	NA	NA	78	5598078	67	57.16
isolate_627	21612_2_KLEPNE_S48	Dec-2018	Tubingen	food	kpneumoniae	3369		blaCTX-M-15	100	100	blaSHV-187; blaTEM-1	100; 100	99.54; 100	NA	NA	NA	qnrB1	100; 100; 100	99.41; 99.08; 100	aph(3'')-Ib; aph(6)-Id	100; 100	100; 100	fosA6	97.00	99.52	dfrA14	100	99.59	sul2	100	100	NA	NA	NA	NA	128	5606517	67	57.16
isolate_628	21623_1_KLEPNE_S49	Jan-2019	Tubingen	food	kpneumoniae	219		blaCTX-M-15	100	100	blaSHV-145	100	99.53	NA	NA	NA	qnrB19	100; 100; 100	99.41; 99.49; 100	aac(3)-IIa; ant(3'')-Ia; aph(3')-Ia; aph(6)-Id	100; 82.51; 100; 100	100; 99.75; 100; 100	fosA	100	98.33	dfrA1	100	99.79	sul1	100	99.89	NA	NA	NA	NA	36	5582441	73	57.07
isolate_629	21632_1_KLEPNE_S50	Feb-2019	Tubingen	food	kpneumoniae	1825		blaCTX-M-15	100	100	blaOXA-1; blaSHV-187; blaTEM-1	100; 100; 100	100; 99.31; 100	NA	NA	NA	aac(6')-Ib-cr; qnrB1	100; 100; 100; 100	99.77; 99.75; 98.54; 100	aac(3)-IIa; aac(6')-Ib-cr; ant(3'')-Ia; aph(3'')-Ib; aph(6)-Id	100; 100; 89.92; 100; 100	99.77; 100; 99.66; 100; 100	fosA	100	98.09	dfrA14	100	99.59	sul2	100	100	NA	NA	NA	NA	64	5588099	58	56.88
isolate_630	21645_1_KLEPNE_S51	Feb-2019	Tubingen	food	kpneumoniae	3369		blaCTX-M-15	100	100	blaSHV-187; blaTEM-1	100; 100	99.54; 100	NA	NA	NA	qnrB1	100; 100; 100	99.41; 99.49; 100	aph(3'')-Ib; aph(6)-Id	100; 100	100; 100	fosA6	97.00	99.52	dfrA14	100	99.59	sul2	100	100	NA	NA	NA	NA	92	5576855	66	57.11
isolate_631	21685_1_KLEPNE_S55	Mar-2019	Tubingen	food	kpneumoniae	462		blaCTX-M-14	100	100	blaSHV-187	100	99.42	NA	NA	NA	qnrB1	100; 100; 100	99.41; 98.80; 100	aac(3)-IId; aph(3'')-Ib; aph(6)-Id	100; 100; 100	99.88; 100; 100	fosA	100	96.43	dfrA1	100	100	sul1; sul2	100; 100	99.89; 100	NA	NA	NA	NA	85	5603412	43	57.20
isolate_632	21709_1_KLEPNE_S57	Apr-2019	Tubingen	food	kpneumoniae	193		blaSHV-12	100	100	NA	NA	NA	NA	NA	NA	qnrB1	100; 100; 100	99.06; 98.98; 100	aadA1	81.06	100	fosA6	97.00	99.05	NA	NA	NA	sul1	100	99.89	NA	NA	NA	NA	120	5562687	100	56.91
isolate_633	21731_2_KLEPNE_S64	May-2019	Tubingen	food	kpneumoniae	219		blaCTX-M-15	100	100	blaSHV-145; blaTEM-1	100; 100	99.53; 99.88	NA	NA	NA	qnrS1	100; 100; 100	99.41; 99.49; 100	aadA2; aph(3'')-Ib; aph(6)-Id	97.92; 100; 100	99.88; 100; 100	NA	NA	NA	dfrA12	100	100	sul1; sul2	100; 100	99.89; 100	NA	NA	NA	NA	47	5418217	60	57.25
isolate_634	1811_1_KLEPNE_S12	Aug-2018	Tubingen	food	kpneumoniae	1393		blaCTX-M-15	100	100	blaOXA-1; blaSHV-172; blaTEM-1	100; 100; 100	100; 99.77; 100	NA	NA	NA	aac(6')-Ib-cr; qnrB1	100; 100; 100; 100	99.77; 99.23; 98.64; 100	aac(3)-IIa; aac(6')-Ib-cr; aph(3'')-Ib; aph(6)-Id	100; 100; 100; 100	99.77; 100; 100; 100	fosA6	97.00	98.33	dfrA14	100	99.59	sul2	100	100	NA	NA	NA	NA	123	5525283	51	57.11
isolate_635	1717_2_KLEPNE_S11	Jun-2018	Tubingen	human-polluted environment	kpneumoniae	423		blaCTX-M-15	100	100	blaSHV-187; blaTEM-1	100; 100	99.54; 100	NA	NA	NA	qnrB1	100; 100; 100	100; 100; 100	aac(3)-IId; aph(3'')-Ib; aph(6)-Id	100; 100; 100	99.88; 99.88; 99.88	fosA6	97.00	99.52	dfrA14	100	99.59	sul2	100	100	NA	NA	NA	NA	152	5518439	53	57.14
isolate_636	11734_2_KLEPNE_S25	Apr-2019	Tubingen	human-polluted environment	kpneumoniae	147		blaCTX-M-15	100	100	blaOXA-1; blaSHV-11	100; 100	100; 99.77	NA	NA	NA	NA	100; 100	99.49; 98.54	aph(3'')-Ib; aph(6)-Id	99.88; 100	100; 100	fosA	98.33	98.79	NA	NA	NA	NA	NA	NA	NA	NA	NA	NA	62	5408793	46	57.27
isolate_637	KLP-JSC-IMI-103616	Apr-2018	Utrecht	human	kpneumoniae	420		blaCTX-M-15	100	100	blaSHV-75; blaTEM-1	100; 100	100; 100	NA	NA	NA	qnrB1	100; 100; 100	99.58; 98.70; 100	aadA2; aph(3'')-Ib; aph(6)-Id	99.27; 100; 100	99.88; 100; 100	fosA6	97.00	98.33	dfrA14	100	99.59	sul1; sul2	100; 100	99.89; 100	NA	NA	NA	NA	33	5478278	154	57.25
isolate_638	KLP-JSC-MOD-104044	Jul-2018	Utrecht	human	kpneumoniae	219		blaCTX-M-15	100	100	blaSHV-145	100	99.53	NA	NA	NA	qnrS1	100; 100; 100	99.41; 99.49; 100	aph(3')-Ia; aadA2; aph(3'')-Ib; aph(6)-Id	97.92; 100; 100; 100	99.88; 100; 99.88; 99.88	fosA	100	98.33	dfrA12	100	100	sul1; sul2	100; 100	99.89; 100	NA	NA	NA	NA	104	5454538	68	57.18
isolate_639	KLP-JSC-MOD-104045	Jul-2018	Utrecht	human	kpneumoniae	219		blaCTX-M-15	100	100	blaSHV-145	100	99.53	NA	NA	NA	qnrS1	100; 100; 100	99.41; 99.49; 100	aph(3')-Ia; aadA2; aph(3'')-Ib; aph(6)-Id	97.92; 100; 100; 100	99.88; 100; 99.88; 99.88	fosA	100	98.33	dfrA12	100	100	sul1; sul2	100; 100	99.89; 100	NA	NA	NA	NA	127	5447628	61	57.20
isolate_640	KLP-JSC-MOD-104783	Mar-2019	Utrecht	human	kpneumoniae	29		blaCTX-M-15	100	100	blaSHV-187	100	100	NA	NA	NA	qnrS1	100; 100; 100	98.98; 98.98; 100	NA	NA	NA	fosA6	97.00	99.29	NA	NA	NA	NA	NA	NA	NA	NA	NA	NA	91	5266580	42	57.43
isolate_641	KLP-JSC-MOD-104782	Mar-2019	Utrecht	human	kpneumoniae	29		blaCTX-M-15	100	100	blaSHV-187	100	100	NA	NA	NA	qnrS1	100; 100; 100	98.98; 98.98; 100	NA	NA	NA	fosA6	97.00	99.29	NA	NA	NA	NA	NA	NA	NA	NA	NA	NA	129	5265665	51	57.43
isolate_642	UM_W_5916_2_S19	May-2018	Utrecht	human-polluted environment	kpneumoniae	14		blaCTX-M-15; blaSHV-106	100; 100	100; 99.88	blaTEM-1	100	100	NA	NA	NA	qnrB1	100; 100; 100	99.23; 98.93; 100	aph(3'')-Ib; aph(6)-Id	100; 100	100; 100	NA	NA	NA	dfrA14	100	99.59	sul2	100	100	NA	NA	NA	NA	25	5609161	65	57.20
isolate_643	5919_2__S18	May-2018	Utrecht	human-polluted environment	kpneumoniae	14		blaCTX-M-15; blaSHV-106	100; 100	100; 99.88	blaTEM-1	100	100	NA	NA	NA	qnrB1	100; 100; 100	99.23; 98.83; 100	aac(3)-IIa; aadA5	100; 100	100; 100	NA	NA	NA	dfrA14	100	99.59	sul2	100	100	NA	NA	NA	NA	25	5610841	63	57.20
isolate_644	5928_4_S36	Oct-2018	Utrecht	human-polluted environment	kpneumoniae	37		blaCTX-M-27	100	100	blaSHV-110	100	99.77	NA	NA	NA	aac(6')-Ib-cr; qnrB52	100; 100; 100; 100	99.88; 100; 100; 100	aac(3)-IId; aac(6')-Ib-cr; aadA5; aadA16; aph(3'')-Ib; aph(6)-Id	100; 100; 100; 100; 99.88; 100	99.88; 100; 99.64; 100; 100; 100	NA	NA	NA	dfrA17; dfrA27	100; 100	100; 100	sul1; sul2	100; 100	99.89; 100	NA	NA	NA	NA	65	5563811	82	57.09
isolate_645	5915_2__S14	May-2018	Utrecht	human-polluted environment	kpneumoniae	919		blaCTX-M-15	100	100	blaLEN24; blaOXA-1; blaTEM-1	100; 100; 100	99.53; 100; 100	NA	NA	NA	aac(6')-Ib-cr; qnrB1	100; 100; 100; 100	99.77; 96.09; 97.75; 100	aac(3)-IIa; aac(6')-Ib-cr; aph(3'')-Ib; aph(6)-Id	100; 100; 100; 100	99.77; 100; 100; 100	NA	NA	NA	dfrA14	100	99.59	sul2	100	100	NA	NA	NA	NA	19	5931364	170	56.87
isolate_646	5921_4_S26	Jun-2018	Utrecht	human-polluted environment	kpneumoniae	919		blaCTX-M-15	100	100	blaLEN24; blaOXA-1; blaTEM-1	100; 100; 100	99.53; 100; 100	NA	NA	NA	aac(6')-Ib-cr; qnrB1	100; 100; 100; 100	99.77; 100; 100; 100	aac(3)-IIa; aac(6')-Ib-cr; aph(3'')-Ib; aph(6)-Id	100; 100; 100; 100	99.77; 100; 100; 100	NA	NA	NA	dfrA14	100	99.59	sul2	100	100	NA	NA	NA	NA	25	5928904	185	56.87
isolate_647	5924_3_S30	Jul-2018	Utrecht	human-polluted environment	kpneumoniae	919		blaCTX-M-15	100	100	blaLEN24; blaOXA-1; blaTEM-1	100; 100; 100	99.53; 100; 100	NA	NA	NA	aac(6')-Ib-cr; qnrB1	100; 100; 100; 100	99.77; 100; 100; 100	aac(3)-IIa; aac(6')-Ib-cr; aph(3'')-Ib; aph(6)-Id	100; 100; 100; 100	99.77; 100; 100; 100	NA	NA	NA	dfrA14	100	99.59	sul2	100	100	NA	NA	NA	NA	20	5921757	203	56.88
isolate_648	5927_2_S34	Jul-2018	Utrecht	human-polluted environment	kpneumoniae	919		blaCTX-M-15	100	100	blaLEN24; blaOXA-1; blaTEM-1	100; 100; 100	99.53; 100; 100	NA	NA	NA	aac(6')-Ib-cr; qnrB1	100; 100; 100; 100	99.77; 100; 100; 100	aac(3)-IIa; aac(6')-Ib-cr; aph(3'')-Ib; aph(6)-Id	100; 100; 100; 100	99.77; 100; 100; 100	NA	NA	NA	dfrA14	100	99.59	sul2	100	100	NA	NA	NA	NA	80	5928025	171	56.87
isolate_649	5930_2_S40	Oct-2018	Utrecht	human-polluted environment	kpneumoniae	919		blaCTX-M-15	100	100	blaLEN24; blaOXA-1; blaTEM-1	100; 100; 100	99.53; 100; 100	NA	NA	NA	aac(6')-Ib-cr; qnrB1	100; 100; 100; 100	99.77; 100; 100; 100	aac(3)-IIa; aac(6')-Ib-cr; aph(3'')-Ib; aph(6)-Id	100; 100; 100; 100	99.77; 100; 100; 100	NA	NA	NA	dfrA14	100	99.59	sul2	100	100	NA	NA	NA	NA	84	5923213	164	56.88
isolate_650	5933_2_S44	Oct-2018	Utrecht	human-polluted environment	kpneumoniae	919		blaCTX-M-15	100	100	blaLEN24; blaOXA-1; blaTEM-1	100; 100; 100	99.53; 100; 100	NA	NA	NA	aac(6')-Ib-cr; qnrB1	100; 100; 100; 100	99.77; 100; 100; 100	aac(3)-IIa; aac(6')-Ib-cr; aph(3'')-Ib; aph(6)-Id	100; 100; 100; 100	99.77; 100; 100; 100	NA	NA	NA	dfrA14	100	99.59	sul2	100	100	NA	NA	NA	NA	27	5935396	173	56.88
isolate_651	5920_2__S20	May-2018	Utrecht	human-polluted environment	kpneumoniae	14		blaCTX-M-15; blaSHV-106	100; 100	100; 99.88	blaTEM-1	100	100	NA	NA	NA	qnrB1	100; 100; 100	99.23; 98.83; 100	aph(3'')-Ib; aph(6)-Id	100; 100	100; 100	NA	NA	NA	dfrA14	100	99.59	sul2	100	100	NA	NA	NA	NA	17	5612266	58	57.20
isolate_652	5926_2_S32	Jul-2018	Utrecht	human-polluted environment	kpneumoniae	919		blaCTX-M-15	100	100	blaLEN24; blaOXA-1; blaTEM-1	100; 100; 100	99.53; 100; 100	NA	NA	NA	aac(6')-Ib-cr; qnrB1	100; 100; 100; 100	99.77; 100; 100; 100	aac(3)-IIa; aac(6')-Ib-cr; aph(3'')-Ib; aph(6)-Id	100; 100; 100; 100	99.77; 100; 100; 100	NA	NA	NA	dfrA14	100	99.59	sul2	100	100	NA	NA	NA	NA	27	5938140	185	56.88
isolate_653	5929_6_S38	Oct-2018	Utrecht	human-polluted environment	kpneumoniae	423		blaCTX-M-15	100	100	blaSHV-187; blaTEM-1	100; 100	99.54; 100	NA	NA	NA	qnrB1	100; 100; 100	100; 100; 100	aac(3)-IId; aph(3'')-Ib; aph(6)-Id	100; 100; 100	99.88; 99.88; 99.88	fosA6	97.00	99.52	dfrA14	100	99.59	sul2	100	100	NA	NA	NA	NA	49	5517355	53	57.14
